# Metabolite-specific Reproducibility of Cerebral ^31^P-MRS at 3T: Recommendations for Clinical Research

**DOI:** 10.64898/2026.01.15.26343920

**Authors:** Magnus Svensen, Christian Dölle, Brage Brakedal, Haakon Berven, Njål Brekke, Alexander Richard Craig-Craven, Erika Veslemøy Sheard, Arve Hjellbrekke, Vivian Skjeie, John Georg Seland, Charalampos Tzoulis, Frank Riemer

## Abstract

Phosphorus magnetic resonance spectroscopy (^31^P-MRS) enables non-invasive measurement of brain metabolism, yet its reproducibility in clinical settings remains unclear. We systematically assessed intra- and intersession variability as well as inter-individual differences of key phosphorus metabolites at 3 Tesla in healthy individuals and persons with Parkinson’s disease under various experimental condition. Intersession variability, as measured by coefficients of variation (CoV) increased notably for longer scan intervals (∼1 year), and metabolite ratios from well-resolved spectral signals (i.e., adenosine triphosphate (ATP), phosphocreatine (PCr), intracellular inorganic phosphate P_i_) exhibited consistently higher stability compared to ratios calculated from metabolite signals overlapping on the spectrum (e.g., total nicotinamide adenine dinucleotide (tNAD), as well as phosphate monoesters (PMEs) and phosphate diesters (PDEs). Test-retest variability ranged from ∼5-25 CoV%, where PCr, ATP-α and ATP-γ were the most stable while glycerophosphocholine (GPC), glycerophosphoethanolamine (GPE), phosphoethanolamine (PE) and tNAD varied considerably. Inter-individual variability was found to be higher than intra-individual variability for all metabolite ratios, ranging from ∼9-33 CoV%. By systematically quantifying intra-individual and inter-individual variability, as well as providing explicit sample-size recommendations, this study facilitates more reliable longitudinal and cross-sectional clinical trials and translational studies of brain metabolism featuring ^31^P-MRS.

## Appendix 1 for "Metabolite-specific Reproducibility of Cerebral ^31^P-MRS at 3T: Recommendations for Clinical Research"

### Sheet: Legend
Abbreviation	Metabolite	Comment
ATP_ALPHA	Adenosine 5'- triphosphate, alpha phosphate group
ATP_BETA	Adenosine 5'- triphosphate, beta phosphate group
ATP_GAMMA	Adenosine 5'- triphosphate, gamma phosphate group
PCr	Phosphocreatine
Pi	Inorganic phosphate (assumed to be intracellular)
NADP1-4	The four resonances of the oxidized form of nicotinamide adenine dinucleotide NAD+
NADH	Nicotinamide adenine dinucleotide, reduced form
MP	Immobile phosphates
GPC	glycero-3-phosphorylcholine	Phosphate diesters (PDE)
GPE	glycero-3-phosphorylethanolamine
PC	phosphorylcholine	Phosphate monoesters (PDE)
PE	phosphorylethanolamine
DPG	2,3-diphosphoglcyerate
HEP	High Energy Phosphates (PCr + ATP + tNAD)

### Sheet: Tables
Table 1. Mean chemical shifts (ppm) of fitted metabolite signals values across the four data sets compared to two different literature values.
Metabolite	Abbreviation	Ren et al. (2015)10	Deelchand et al. (2015) 9	Present study
α-Adenosine-5’-triphosphate	ATP-α	-7.56 ± 0.02	-7.56	-7.55 ± 0.00
β-Adenosine-5’-triphosphate	ATP-β	-16.15 ± 0.05	-16.18	-16.08 ± 0.02
γ-Adenosine-5’-triphosphate	ATP-γ	-2.52 ± 0.01	-2.53	-2.52 ± 0.01
Phosphocreatine	PCr	[0]	0	[0]
Inorganic phosphate	Pi	4.82 ±0.01 (Piin)	4.84	4.81 ± 0.00
Nicotinamide adenine dinucleotide, oxidized	NAD+	-8.21 ± 0.04 (tNAD)	-8.31	-8.33 ± 0.01
Nicotinamide adenine dinucleotide, reduced	NADH	-	-8.13	-8.14 ± 0.01
Phosphoethanolamine	PE (PME)	6.76 ±0.05	6.77	6.67 ± 0.01
Phosphocholine	PC (PME)	6.24 ± 0.02	6.23	6.30± 0.06
Glycerophosphoethanolamine	GPE (PDE)	3.50 ± 0.01	3.49	3.50 ±0.01
Glycerophosphocholine	GPC (PDE)	2.95 ± 0.01	2.94	2.95 ± 0.01
Membrane phospholipids	MP	-	2.3	2.31 ± 0.12
Table 2. Test-retest correlations, student’s t-test p-values , intraclass correlation coefficients for the metabolite ratios measured in dataset four.
Metabolite ratio	r12	p t12	ICC
ATP-α / PCr	0.53	0.63	0.71
ATP-β / PCr	0.67	0.86	0.78
ATP-γ /PCr	0.47	0.91	0.65
PCr / ATP-α	0.48	0.69	0.66
Pi / ATP-α	0.64	0.14	0.76
tNAD / ATP-α	0.67	0.77	0.81
PE / ATP-α	0.34	0.98	0.52
PC / ATP-α	0.2	0.7	0.28
GPE / ATP-α	0.23	0.35	0.21
GPC / ATP-α	0.29	0.54	0.43
MP / ATP-α	0.56	0.12	0.68
PME/Pi	0.03	0.16	0.04
PDE/Pi	-0.1	0.29	-0.14
PME/PDE	0.14	0.88	0.26
PCr/Pi	0.55	0.12	0.68
ATP/Pi	0.61	0.13	0.73
HEP/Pi	0.61	0.12	0.74
Table 3. Test-retest correlations, student’s t-test p-values , intraclass correlation coefficients for the metabolite ratios measured in dataset three.
Metabolite ratio	r12	r13	r23	p t12	p t13	p t23	ICC
ATP-α / PCr	0.743811	0.915487	0.658919	0.804181	0.251469	0.43466	0.89
ATP-β / PCr	0.971417	0.965728	0.954036	0.7814	0.85004	0.554036	0.98
ATP-γ /PCr	-0.156637	0.645163	0.390827	0.977357	0.81618	0.840876	0.61
PCr / ATP-α	0.737267	0.885793	0.625653	0.848786	0.281404	0.556681	0.89
Pi / ATP-α	0.649967	0.867461	0.256172	0.947297	0.343998	0.72891	0.83
tNAD / ATP-α	0.450777	0.85786	0.366172	0.213799	0.0313296	0.762692	0.76
PE / ATP-α	0.225039	0.262536	0.0203695	0.822372	0.446572	0.531436	0.34
PC / ATP-α	0.195628	0.769722	0.745374	0.975697	0.311469	0.34864	0.82
GPE / ATP-α	0.0941355	0.309213	-0.444198	0.55005	0.848475	0.508978	0.19
GPC / ATP-α	0.139158	0.385198	0.32455	0.844517	0.172862	0.184463	0.47
MP / ATP-α	0.705125	0.968093	0.568199	0.997534	0.933438	0.968817	0.89
PME/Pi	0.63	0.93	0.31	0.77	0.47	0.65	0.85
PDE/Pi	0.73	0.93	0.53	0.48	0.69	0.55	0.88
PME/PDE	0.2	0.79	-0.13	0.59	0.66	0.92	0.55
PCr/Pi	0.5	0.89	0.25	0.97	0.34	0.68	0.82
ATP/Pi	0.7	0.96	0.58	0.88	0.24	0.66	0.91
HEP/Pi	0.66	0.94	0.51	0.87	0.23	0.65	0.89
Table 4 - Sample sizes required for different expected effect sizes assuming 80% power and 0.05 significance level. For a complete overview, see S2 & S3.
	t-test: Difference between two independent means					t-test: Difference between two dependent means (matched pairs)
	Total required sample size for mean difference of					Total required sample size for mean difference of
Metabolite ratio	0.1	0.15	0.2	0.25	0.3	0.1	0.15	0.2	0.25	0.3
ATP-α / PCr	45	10	12	8	5	4	2	1	1	1
ATP-β / PCr	156	65	37	24	17	9	4	3	2	1
ATP-γ /PCr	26	12	7	5	3	12	6	3	2	2
PCr / ATP-α	38	17	10	6	5	6	3	2	1	1
Pi / ATP-α	188	84	47	31	21	25	12	7	4	3
tNAD / ATP-α	211	94	53	34	24	38	17	10	7	5
PE / ATP-α	140	63	35	23	16	85	38	22	14	10
PC / ATP-α	199	89	50	32	23	75	32	19	12	9
GPE / ATP-α	336	150	84	54	38	121	63	36	23	16
GPC / ATP-α	177	79	45	29	20	69	31	18	11	8
MP / ATP-α	165	74	42	27	19	32	14	8	5	4
PME/Pi	105	47	27	17	12	46	21	12	8	6
PDE/Pi	71	32	18	12	8	157	70	40	25	18
PME/PDE	109	49	28	18	13	33	15	9	6	4
PCr/Pi	88	39	22	15	10	17	8	5	3	2
ATP/Pi	141	63	36	23	16	20	9	5	4	3
HEP/Pi	118	53	30	19	14	18	8	5	3	2
Table 5 - Relative CRLB% of fitted metabolite signal amplitudes across the four data sets.
Values are presented as mean ± SD. Our values are compared to those from Lagemaat et al. (2017) featuring a similar acquisition at a magnetic field strength of 7 T.
Metabolite	CRLB% Data set 1	CRLB% Data set 2	CRLB % Data set 3	CLRB% Data set 4	Lagemaat et al.
ATP-α	3.2 ± 0.1	2.4 ± 0.2	2.7 ± 0.0	2.5 ± 0.3	2.8 ± 0.7
ATP-β	12.2 ± 1.4	8.9 ± 1.3	9.7 ± 0.0	9.4 ± 1.5	Not reported
ATP-γ	4.7 ± 0.5	3.1 ± 0.4	3.6 ± 0.0	3.2 ± 0.5	2.3 ± 0.3
PCr	2.4 ± 0.3	1.2 ± 0.0	1.6 ± 0.0	1.4 ± 0.2	2.7 ± 0.6
Pi	10.3 ± 1.0	6.0 ± 0.5	7.4 ± 0.0	6.8 ± 1.0	10.8 ± 1.8
tNAD	92.7 ± 69.5	47.1 ± 36.0	31.5 ± 0.4	29.7 ± 13.7	21.2 ± 5.5
PC	26.5 ± 3.2	10.7 ± 1.4	16.4 ± 0.0	10.9 ± 3.5	16.7 ± 4.1
PE	21.9 ± 2.4	5.8 ± 0.8	11.2 ± 0.0	15.9 ± 3.6	6.8 ± 1.0
GPC	13.9 ± 1.0	6.8 ± 0.9	12.5 ± 0.1	16.2 ± 1.8	8.1 ± 1.8
GPE	20.6 ± 2.0	8.9 ± 1.2	14.5 ± 0.1	11.1 ± 6.8	11.7 ± 2.6
MP	31.8 ± 9.6	18.8 ± 2.1	23.9 ± 0.1	27.6 ± 13.6	Not reported

### Sheet: BAplots
						Figure S1	Bland-Altman plots for metabolites of interest in dataset 4.													Legend
																				95 % Limits of agreement
																				-------mean difference--------

### Sheet: Data set 1
Peak Areas
Scan no.	ATPB_BETA1	ATP_BETA2	ATP_BETA3	NADP1	NADP2	NADP3	NADP4	NADH	ATP_ALPHA1	ATP_ALPHA2	ATP_GAMMA1	ATP_GAMMA2	PCr	MP	GPC	GPE	Pi	PC	PE
1	7.92336	15.8486	7.92425	0.0549037	4.09723	4.09717	0.0549015	0.00814772	29.2877	29.2888	25.0263	25.0248	63.6562	44.8659	14.4277	9.97885	20.326	23.8522	15.0007
2	7.563	15.1277	7.56377	0.023784	1.78035	1.78672	0.0240314	1.96754	27.2581	27.2589	28.1137	28.112	61.4816	45.1946	20.1874	8.45918	20.7621	21.8108	14.165
3	7.34173	14.6862	7.34343	0.0598765	4.46832	4.46824	0.0598736	0.0029174	26.6012	26.6019	23.6557	23.6543	64.3088	45.3347	14.2709	10.5876	19.6272	23.8671	12.4968
Peak Amplitudes
Scan no.	ATPB_BETA1	ATP_BETA2	ATP_BETA3	NADP1	NADP2	NADP3	NADP4	NADH	ATP_ALPHA1	ATP_ALPHA2	ATP_GAMMA1	ATP_GAMMA2	PCr	MP	GPC	GPE	Pi	PC	PE
1	10.5581	21.1161	10.5581	0.045448	3.39164	3.39164	0.045448	0.00674477	23.5786	23.5786	21.3148	21.3148	47.9104	378.543	11.382	7.62637	16.5688	28.1097	11.0855
2	11.074	22.1481	11.074	0.0154917	1.1561	1.1561	0.0154917	1.2848	21.4212	21.4212	24.9138	24.9138	46.246	950.231	17.6888	6.20338	17.3369	23.895	10.5409
3	9.44731	18.8946	9.44731	0.0495564	3.69824	3.69824	0.0495564	0.0024147	21.2066	21.2066	20.6345	20.6345	48.8349	176.531	10.7696	8.35132	15.4535	27.1052	9.19141
Chemical Shifts
Scan no.	ATPB_BETA1	ATP_BETA2	ATP_BETA3	NADP1	NADP2	NADP3	NADP4	NADH	ATP_ALPHA1	ATP_ALPHA2	ATP_GAMMA1	ATP_GAMMA2	PCr	MP	GPC	GPE	Pi	PC	PE
1	-16.3335	-16.0329	-15.7323	-8.45564	-8.37537	-8.29509	-8.21482	-8.2	-7.76847	-7.44782	-2.69943	-2.39881	-0.0603149	2.14204	2.89632	3.43857	4.75834	6.32212	6.70877
2	-16.3456	-16.045	-15.7444	-8.56813	-8.48786	-8.40758	-8.32731	-8.25737	-7.81873	-7.49807	-2.74684	-2.44623	-0.117999	1.83345	2.82344	3.383	4.68933	6.29043	6.65137
3	-16.4565	-16.1559	-15.8553	-8.59927	-8.519	-8.43872	-8.35845	-8.31744	-7.86414	-7.54348	-2.8084	-2.50779	-0.158121	2.10196	2.78821	3.33733	4.63964	6.23756	6.61733
CRLB_amplitude
Scan no.	ATPB_BETA1	ATP_BETA2	ATP_BETA3	NADP1	NADP2	NADP3	NADP4	NADH	ATP_ALPHA1	ATP_ALPHA2	ATP_GAMMA1	ATP_GAMMA2	PCr	MP	GPC	GPE	Pi	PC	PE
1	1.17904	2.35808	1.17904	0.0720724	5.37854	5.37854	0.0720724	9.5095	0.731825	0.731825	0.904283	0.904283	1.05272	111.819	1.55326	1.46282	1.66068	7.42854	2.15072
2	1.52171	3.04342	1.52171	0.00311191	0.232232	0.232232	0.00311191	0.360509	0.676829	0.676829	1.29426	1.29426	1.24192	402.128	2.29734	1.23264	1.98537	7.11815	2.54454
3	1.09788	2.19577	1.09788	0.0492815	3.67772	3.67772	0.0492815	6.15324	0.690869	0.690869	0.946553	0.946553	1.06187	41.3797	1.61729	1.91144	1.46466	6.32592	2.04431
Normalized and summed peak areas												Common metabolite ratios.
Scan no.	ATP_ALPHA / PCr	ATP_BETA / PCr	ATP_GAMMA / PCr	PCr /ATP_ALPHA	Pi /ATP_ALPHA	tNAD /ATP_ALPHA	GPC /ATP_ALPHA	GPE /ATP_ALPHA	PC /ATP_ALPHA	PE /ATP_ALPHA	MP /ATP_ALPHA	PME/Pi	PDE/Pi	PME/PDE	PCr/Pi	ATP/Pi	HEP/Pi	pH
1	0.920201	0.497929	0.786273	1.08672	0.347	0.141906	0.246304	0.170356	0.407197	0.256087	0.765937	0.628903	1.27053	0.494993	3.13176	6.99407	10.4492	7.03075
2	0.886719	0.49209	0.914511	1.12775	0.380837	0.102398	0.370295	0.155166	0.400074	0.259827	0.829001	0.649448	1.33976	0.48475	2.96125	7.68799	11.2647	7.02154
3	0.827306	0.456724	0.735669	1.20874	0.368912	0.170276	0.268234	0.199004	0.448603	0.234888	0.852106	0.523598	1.26596	0.413596	3.27651	6.71679	10.1079	7.0138
Average	0.878075	0.482247	0.812151	1.14107	0.365583	0.138193	0.294945	0.174842	0.418625	0.250267	0.815681	0.60065	1.29208	0.464446	3.12317	7.13295	10.6072	7.02203
SD	0.047047	0.022296	0.0921867	0.0620926	0.0171625	0.0340911	0.0661705	0.0222606	0.0262052	0.0134498	0.0446017	0.0675146	0.041351	0.0443342	0.157807	0.500271	0.594402	0.0084843
CV%	5.35797	4.62336	11.3509	5.44161	4.69457	24.6691	22.4349	12.7318	6.25983	5.37418	5.46803	11.2403	3.20033	9.5456	5.05277	7.01351	5.60374	0.120824
Scan	Dice-Sørensen Coefficient
1	1
2	1
3	1

### Sheet: Data set 2
Peak Areas
Timepoint (h)	ATPB_BETA1	ATP_BETA2	ATP_BETA3	NADP1	NADP2	NADP3	NADP4	NADH	ATP_ALPHA1	ATP_ALPHA2	ATP_GAMMA1	ATP_GAMMA2	PCr	MP	GPC	GPE	Pi	PC	PE
0	5.36183	10.7264	5.36365	0.038646	2.884	2.88398	0.0386451	1.23983e-07	22.2565	22.2573	24.2132	24.2117	60.0796	26.8611	17.5087	10.5511	22.026	22.176	21.8974
0.5	5.94459	11.8923	5.9467	0.044202	3.29862	3.29858	0.0442007	0.498506	24.0671	24.0678	25.9725	25.9709	61.0878	29.095	15.8278	11.5402	21.9452	23.7873	20.0205
1	5.82728	11.6577	5.8294	0.0429635	3.20618	3.20614	0.0429617	5.88887e-05	22.9256	22.9262	26.589	26.5874	59.957	27.5988	15.7047	10.4559	21.8989	23.3197	21.8034
2	5.02022	10.0421	5.02109	0.0461311	3.44261	3.44259	0.0461305	0.932447	18.869	18.8697	23.6322	23.6307	61.0579	22.7875	23.2814	13.6047	22.5781	19.732	25.7091
3	6.03299	12.069	6.03494	0.0333395	2.488	2.48799	0.0333388	4.84414e-07	22.5593	22.5601	26.287	26.2854	61.857	22.1365	19.5983	12.4685	22.8506	24.5447	21.4331
4	5.77734	11.5577	5.77935	0.0367517	2.74271	2.74277	0.0367539	2.39534	23.6918	23.6925	26.5362	26.5346	64.6697	28.4481	18.5608	9.97307	24.7207	29.0894	17.8485
6	5.69123	11.3855	5.69333	0.0392597	2.92978	2.92974	0.039258	0.00376668	24.6408	24.6416	27.0424	27.0408	63.101	30.3482	16.2739	9.37536	21.9288	21.0613	22.3028
8	5.84834	11.6997	5.85039	0.0333861	2.49156	2.49164	0.0333891	1.18037	23.7535	23.7543	25.1537	25.1522	62.4746	27.8207	17.3914	10.8828	20.3616	21.8559	20.6218
23.5	5.84506	11.6926	5.84659	0.0460555	3.43693	3.43688	0.0460537	1.00643	23.4192	23.4201	27.8847	27.883	64.24	28.1541	17.636	11.195	23.2554	26.1432	20.804
Peak Amplitudes
Timepoint (h)	ATPB_BETA1	ATP_BETA2	ATP_BETA3	NADP1	NADP2	NADP3	NADP4	NADH	ATP_ALPHA1	ATP_ALPHA2	ATP_GAMMA1	ATP_GAMMA2	PCr	MP	GPC	GPE	Pi	PC	PE
0	4.68298	9.36595	4.68298	0.028427	2.12142	2.12142	0.028427	9.12009e-08	16.6923	16.6923	21.1227	21.1227	41.4194	51.6696	12.2117	7.43521	17.9638	21.4564	16.2439
0.5	5.73509	11.4702	5.73509	0.0323486	2.41408	2.41408	0.0323486	0.364839	18.0066	18.0066	22.7865	22.7865	41.8257	81.3122	11.0879	8.10821	17.2347	26.8262	14.2509
1	5.87202	11.744	5.87202	0.0352879	2.63343	2.63343	0.0352879	4.83703e-05	17.0424	17.0424	22.9271	22.9271	41.1371	69.7812	10.8525	7.34268	17.1627	23.5573	16.0142
2	5.18066	10.3613	5.18066	0.0325139	2.42641	2.42641	0.0325139	0.657242	13.9627	13.9627	21.7088	21.7088	41.536	58.4055	16.054	9.27133	18.0267	18.5533	18.3936
3	5.82278	11.6456	5.82278	0.0240291	1.79322	1.79322	0.0240291	3.49144e-07	17.0637	17.0637	23.2093	23.2093	42.3411	37.4568	13.877	8.83398	17.5376	25.2461	15.7535
4	5.70296	11.4059	5.70296	0.0254223	1.89719	1.89719	0.0254223	1.65704	17.8272	17.8272	23.2873	23.2873	44.4394	67.6796	13.225	6.7444	20.1183	32.9699	12.5288
6	5.60507	11.2101	5.60507	0.0320506	2.39184	2.39184	0.0320506	0.00307518	18.7439	18.7439	23.4928	23.4928	43.5387	83.2331	11.4359	6.35601	17.0902	20.7882	16.4374
8	5.48216	10.9643	5.48216	0.0230032	1.71666	1.71666	0.0230032	0.813212	18.056	18.056	21.5474	21.5474	43.3829	59.0826	12.2908	7.66939	15.6437	23.6116	15.2486
23.5	5.26877	10.5375	5.26877	0.0381238	2.84506	2.84506	0.0381238	0.833139	17.4365	17.4365	25.0051	25.0051	44.6442	65.7901	12.5972	8.0137	18.6011	27.1627	15.5289
Chemical Shifts
Timepoint (h)	ATPB_BETA1	ATP_BETA2	ATP_BETA3	NADP1	NADP2	NADP3	NADP4	NADH	ATP_ALPHA1	ATP_ALPHA2	ATP_GAMMA1	ATP_GAMMA2	PCr	MP	GPC	GPE	Pi	PC	PE
0	-16.4438	-16.1432	-15.8426	-8.42899	-8.34872	-8.26844	-8.18817	-8.2	-7.73919	-7.41854	-2.703	-2.40238	-0.0266172	2.4	2.93582	3.47736	4.77868	6.23592	6.72768
0.5	-16.4846	-16.1839	-15.8833	-8.52088	-8.44061	-8.36033	-8.28006	-8.17828	-7.79444	-7.47378	-2.74149	-2.44088	-0.0728309	2.36085	2.88001	3.42967	4.73378	6.20219	6.68909
1	-16.5045	-16.2038	-15.9032	-8.5073	-8.42702	-8.34675	-8.26647	-8.23915	-7.79432	-7.47367	-2.74233	-2.44172	-0.0775787	2.36085	2.88647	3.42838	4.7409	6.20894	6.68886
2	-16.3333	-16.0327	-15.7321	-8.40115	-8.32087	-8.2406	-8.16032	-8.0637	-7.67626	-7.35561	-2.63972	-2.33911	0.0416425	2.47829	2.99561	3.53444	4.8479	6.31834	6.8037
3	-16.4562	-16.1556	-15.855	-8.44093	-8.36066	-8.28038	-8.20011	-8.16085	-7.72814	-7.40748	-2.68758	-2.38697	-0.00854185	2.37726	2.9565	3.49971	4.79817	6.25825	6.76292
4	-16.4859	-16.1853	-15.8847	-8.52795	-8.44768	-8.3674	-8.28713	-8.22236	-7.78003	-7.45937	-2.73548	-2.43486	-0.0638454	2.36085	2.89572	3.44623	4.75519	6.21164	6.7018
6	-16.5033	-16.2027	-15.9021	-8.51564	-8.43536	-8.35509	-8.27481	-8.2	-7.76961	-7.44896	-2.71685	-2.41624	-0.0511811	2.4	2.90806	3.44964	4.75963	6.2128	6.70959
8	-16.4732	-16.1726	-15.872	-8.49004	-8.40976	-8.32949	-8.24921	-8.19256	-7.754	-7.43334	-2.69303	-2.39242	-0.0347062	2.35551	2.92463	3.46894	4.77605	6.23104	6.73121
23.5	-16.3833	-16.0826	-15.782	-8.43013	-8.34986	-8.26958	-8.18931	-8.1217	-7.67745	-7.3568	-2.64407	-2.34346	0.0481526	2.45576	3.01263	3.54711	4.86111	6.31539	6.81267
CRLB_amplitude
Timepoint (h)	ATPB_BETA1	ATP_BETA2	ATP_BETA3	NADP1	NADP2	NADP3	NADP4	NADH	ATP_ALPHA1	ATP_ALPHA2	ATP_GAMMA1	ATP_GAMMA2	PCr	MP	GPC	GPE	Pi	PC	PE
0	0.355865	0.711731	0.355865	0.0215984	1.61182	1.61182	0.0215984	2.6888	0.398171	0.398171	0.668818	0.668818	0.506247	8.49979	0.835965	0.694185	1.16222	2.01822	0.888008
0.5	0.524323	1.04865	0.524323	0.00691584	0.516108	0.516108	0.00691584	0.601889	0.428068	0.428068	0.73909	0.73909	0.521896	16.9989	0.830394	0.790324	1.10848	3.6466	0.924278
1	0.560741	1.12148	0.560741	0.0417967	3.11916	3.11916	0.0417967	5.40421	0.422749	0.422749	0.678546	0.678546	0.516084	13.5159	0.748927	0.757584	1.0571	2.55233	0.964255
2	0.603621	1.20724	0.603621	0.00493965	0.36863	0.36863	0.00493965	0.429946	0.414697	0.414697	0.856547	0.856547	0.506269	13.2601	0.735015	0.626426	1.15288	1.97646	0.762484
3	0.465303	0.930607	0.465303	0.00887081	0.662001	0.662001	0.00887081	0.880118	0.390008	0.390008	0.666753	0.666753	0.466316	6.51526	0.890208	0.634717	0.877148	2.22925	0.864715
4	0.539869	1.07974	0.539869	0.00351929	0.262634	0.262634	0.00351929	0.392683	0.42226	0.42226	0.723057	0.723057	0.524632	13.2202	0.956331	0.573846	1.25164	3.45046	0.81586
6	0.517618	1.03524	0.517618	0.0217815	1.62549	1.62549	0.0217815	2.48223	0.434427	0.434427	0.674849	0.674849	0.514955	14.1084	0.777034	0.568814	0.989462	2.24491	0.883387
8	0.425299	0.850599	0.425299	0.00359439	0.268238	0.268238	0.00359439	0.335839	0.387282	0.387282	0.590313	0.590313	0.496437	9.73931	0.855142	0.666476	0.877959	2.71717	0.953378
23.5	0.401099	0.802197	0.401099	0.0222006	1.65676	1.65676	0.0222006	2.55216	0.406109	0.406109	0.739911	0.739911	0.530274	12.539	0.969576	0.821237	1.10296	2.66296	1.01312
													Common metabolite ratios
Normalized and summed peak areas	ATP_ALPHA / PCr	ATP_BETA / PCr	ATP_GAMMA / PCr	PCr /ATP_ALPHA	Pi /ATP_ALPHA	tNAD /ATP_ALPHA	GPC /ATP_ALPHA	GPE /ATP_ALPHA	PC /ATP_ALPHA	PE /ATP_ALPHA	MP /ATP_ALPHA	PME/Pi	PDE/Pi	PME/PDE	PCr/Pi	ATP/Pi	HEP/Pi	pH
0	0.740913	0.357058	0.806012	1.34969	0.494813	0.131314	0.393331	0.23703	0.498183	0.491924	0.603435	2.00097	1.27394	1.5707	2.72767	5.19343	8.18648	7.0199
0.5	0.787961	0.389335	0.850307	1.2691	0.455911	0.14925	0.328822	0.239747	0.494179	0.415926	0.604448	1.99623	1.2471	1.60069	2.78365	5.64414	8.75515	7.02096
1	0.764745	0.388852	0.886908	1.30763	0.477603	0.141724	0.342511	0.228037	0.508588	0.475518	0.601914	2.06051	1.19461	1.72484	2.7379	5.58669	8.62132	7.03061
2	0.618081	0.328923	0.774067	1.61791	0.598273	0.209597	0.61691	0.360496	0.522858	0.68124	0.603823	2.01262	1.63371	1.23193	2.7043	4.6543	7.70894	7.02067
3	0.729416	0.390205	0.849902	1.37096	0.506448	0.111763	0.434364	0.276344	0.543993	0.475029	0.49062	2.0121	1.40332	1.43381	2.70701	5.33152	8.25922	7.02104
4	0.732713	0.357422	0.820644	1.36479	0.521707	0.167868	0.391707	0.210472	0.613903	0.376676	0.600369	1.89873	1.15425	1.64499	2.61601	4.99862	7.9364	7.03106
6	0.781009	0.360852	0.857089	1.2804	0.444963	0.120567	0.330217	0.190237	0.427359	0.45255	0.615802	1.97749	1.16966	1.69066	2.87753	5.75205	8.90054	7.02437
8	0.760434	0.374528	0.805221	1.31504	0.428595	0.131144	0.366075	0.229074	0.460049	0.434072	0.585603	2.08617	1.38861	1.50235	3.06826	5.95298	9.32722	7.02432
23.5	0.72913	0.364014	0.868116	1.3715	0.496493	0.170206	0.376522	0.23901	0.558148	0.444158	0.601079	2.01877	1.23976	1.62836	2.76237	5.41772	8.52291	7.02611
Average	0.738267	0.36791	0.835363	1.36078	0.491645	0.148159	0.397829	0.245605	0.51414	0.471899	0.589677	2.00707	1.30055	1.5587	2.77608	5.39238	8.46869	7.02434
SD	0.0501663	0.0201592	0.0360214	0.103838	0.0501928	0.030313	0.0889133	0.0489617	0.0547692	0.0858945	0.0379359	0.052528	0.152616	0.151975	0.130025	0.401327	0.501989	0.00422933
CV%	6.79515	5.47938	4.31207	7.63081	10.2091	20.4598	22.3497	19.9351	10.6526	18.2019	6.43334	2.61715	11.7347	9.75008	4.68376	7.44247	5.92759	0.0602097
Scan	Dice-Sørensen Coefficient
0	1	Baseline vs subsequent measurements
0.5	0.8
1	0.8
2	0.8
3	0.75
4	0.75
6	0.75
8	0.75
23.5	0.75
Average	0.794444

### Sheet: Data set 3
Peak Areas
Subject	Visit	ATPB_BETA1	ATP_BETA2	ATP_BETA3	NADP1	NADP2	NADP3	NADP4	NADH	ATP_ALPHA1	ATP_ALPHA2	ATP_GAMMA1	ATP_GAMMA2	PCr	MP	GPC	GPE	Pi	PC	PE
1	1	7.41267	14.8261	7.41263	0.0540051	4.03018	4.03015	0.0540036	9.82496e-11	30.4287	30.4302	27.8308	27.8292	64.2622	45.7185	24.3017	11.6996	23.5558	26.7075	17.6386
1	2	7.57351	15.1503	7.57563	0.0576911	4.30524	4.30518	0.0576886	1.89353	32.2256	32.2266	28.2951	28.2934	76.2349	50.4594	18.7994	10.2637	23.9481	21.5181	26.5031
1	3	7.61905	15.2383	7.61848	0.0280358	2.09227	2.09232	0.0280376	1.59738	28.6303	28.6324	31.0771	31.0752	67.6049	44.7667	27.5986	16.3945	26.551	20.4191	28.9331
2	1	2.53691	5.07493	2.5376	0.0125724	0.938767	0.939667	0.0126074	0.794922	15.3761	15.3767	15.5272	15.5262	43.3092	25.4235	5.40239	15.1296	22.0975	22.1199	11.8848
2	2	2.69205	5.3853	2.6928	0.0111073	0.827425	0.827263	0.0111009	0.443511	15.383	15.3836	17.2349	17.2339	39.4479	18.2865	9.35088	6.98363	14.9586	20.2343	7.98361
2	3	2.9766	5.95362	2.97665	0.0132299	0.987952	0.98939	0.0132858	0.228861	16.4905	16.4917	17.608	17.6069	46.2404	32.1619	11.003	10.0554	27.2407	26.3086	11.126
3	1	3.03992	6.08037	3.04005	0.0272746	2.03598	2.03669	0.0273021	0.977646	16.0649	16.066	20.8533	20.852	47.1206	26.1573	11.7654	9.30854	22.0702	19.9143	15.6654
3	2	4.02585	8.05205	4.02573	0.0257794	1.92383	1.92383	0.0257793	9.23108e-06	18.7249	18.7266	21.8977	21.8964	59.861	41.0689	12.272	11.491	32.3173	16.0255	26.6868
3	3	3.70614	7.41272	3.70612	0.0217276	1.62155	1.62158	0.0217288	0.455369	19.7178	19.7194	21.819	21.8177	56.6961	31.508	13.9189	10.2345	23.5491	25.2118	17.5853
4	1	6.83043	13.6637	6.83219	0.0551779	4.1177	4.11765	0.0551761	2.3055	29.6921	29.693	30.5859	30.5841	80.3922	49.7779	20.2657	13.7287	26.5389	21.9349	30.0391
4	2	6.63197	13.2667	6.63371	0.0384788	2.87152	2.87148	0.0384775	0.752043	28.7808	28.7818	29.2266	29.2249	73.809	44.5624	20.0418	15.5912	25.7628	23.3612	22.3526
4	3	7.98627	15.973	7.98585	0.051643	3.85394	3.85393	0.0516427	2.83525	30.6927	30.6948	30.7872	30.7854	82.7191	49.9345	18.4969	12.1884	27.4766	25.5768	31.8289
5	1	13.2958	26.5954	13.2979	0.05198	3.87907	3.87904	0.0519789	1.48652	42.3672	42.3686	47.228	47.2251	107.282	33.9777	28.3788	16.9938	30.7196	29.1578	41.5231
5	2	12.2682	24.5417	12.2716	0.0404768	3.02001	3.01893	0.0404347	1.80078	42.1611	42.1623	50.9634	50.9602	106.064	32.4301	32.6926	21.1702	38.6054	57.4149	24.4792
5	3	12.0494	24.0999	12.0491	0.0382243	2.85368	2.85475	0.0382662	2.09758e-09	37.8979	37.9005	51.3586	51.3553	107.26	18.1754	41.1958	22.9406	35.7833	44.1315	42.2014
Peak Amplitudes
Subject	Visit	ATPB_BETA1	ATP_BETA2	ATP_BETA3	NADP1	NADP2	NADP3	NADP4	NADH	ATP_ALPHA1	ATP_ALPHA2	ATP_GAMMA1	ATP_GAMMA2	PCr	MP	GPC	GPE	Pi	PC	PE
1	1	10.544	21.0881	10.544	0.0411494	3.07085	3.07085	0.0411494	7.48641e-11	24.9945	24.9945	23.6735	23.6735	45.5123	971.565	20.542	8.55087	18.8072	30.5279	12.831
1	2	8.41338	16.8268	8.41338	0.0449024	3.35093	3.35093	0.0449024	1.47386	25.723	25.723	24.7952	24.7952	56.1892	263.773	14.4663	7.63672	19.1363	20.4982	21.1495
1	3	9.42723	18.8545	9.42723	0.0194091	1.44844	1.44844	0.0194091	1.10576	22.7534	22.7534	29.6004	29.6004	49.1594	2319.94	23.0879	13.1079	22.1963	20.7657	24.5094
2	1	2.18424	4.36847	2.18424	0.00827352	0.617427	0.617427	0.00827352	0.52295	12.3924	12.3924	13.8172	13.8172	32.9707	54.6316	3.91366	16.3092	22.6504	36.3969	9.74697
2	2	2.23447	4.46893	2.23447	0.00723929	0.540246	0.540246	0.00723929	0.280516	11.9182	11.9182	15.4876	15.4876	29.0559	46.0492	7.59928	5.05847	13.3881	32.7188	5.76631
2	3	2.40124	4.80248	2.40124	0.00866078	0.646327	0.646327	0.00866078	0.14979	13.4045	13.4045	16.0238	16.0238	35.239	137.517	8.95621	8.29211	31.5511	40.5438	8.74148
3	1	2.44032	4.88064	2.44032	0.0182298	1.36043	1.36043	0.0182298	0.652002	12.086	12.086	20.5177	20.5177	33.7842	65.0856	8.36149	6.80425	18.8645	22.4587	11.9406
3	2	3.47092	6.94183	3.47092	0.0213407	1.59259	1.59259	0.0213407	7.64169e-06	15.7679	15.7679	20.0126	20.0126	48.5138	145.227	10.4705	10.178	33.8118	16.7601	26.4212
3	3	3.16322	6.32644	3.16322	0.0147468	1.10051	1.10051	0.0147468	0.309044	16.2703	16.2703	19.5904	19.5904	42.7212	134.865	11.7556	7.95709	22.0844	33.2468	14.111
4	1	7.73086	15.4617	7.73086	0.0414554	3.09369	3.09369	0.0414554	1.7322	22.6379	22.6379	26.2959	26.2959	57.5431	181.426	14.983	9.92522	20.5724	21.0738	23.88
4	2	6.71696	13.4339	6.71696	0.0273959	2.04447	2.04447	0.0273959	0.535448	22.5762	22.5762	25.6201	25.6201	54.4801	191.11	15.0871	12.4871	20.5964	24.9338	17.2911
4	3	9.32628	18.6526	9.32628	0.0370404	2.76421	2.76421	0.0370404	2.03355	24.0548	24.0548	26.9329	26.9329	59.7367	152.22	13.0602	8.49985	21.6879	26.538	25.8743
5	1	20.0435	40.0869	20.0435	0.0374028	2.79125	2.79125	0.0374028	1.06966	32.2605	32.2605	42.0745	42.0745	76.5356	56.2346	20.5513	12.2779	23.5764	27.5386	32.4543
5	2	15.3059	30.6117	15.3059	0.0268562	2.00419	2.00419	0.0268562	1.19495	32.4277	32.4277	46.5293	46.5293	75.6293	50.5065	24.2363	15.5192	31.6142	81.6865	17.7584
5	3	15.2203	30.4407	15.2203	0.0255238	1.90476	1.90476	0.0255238	1.39857e-09	29.5333	29.5333	50.8587	50.8587	77.9216	22.1574	32.2589	16.9773	28.833	51.3774	33.1761
Chemical Shifts
Subject	Visit	ATPB_BETA1	ATP_BETA2	ATP_BETA3	NADP1	NADP2	NADP3	NADP4	NADH	ATP_ALPHA1	ATP_ALPHA2	ATP_GAMMA1	ATP_GAMMA2	PCr	MP	GPC	GPE	Pi	PC	PE
1	1	-16.1991	-15.8985	-15.5979	-8.43684	-8.35657	-8.27629	-8.19602	-8.12171	-7.67344	-7.35279	-2.61975	-2.31914	0.0241766	2.0299	2.95955	3.51029	4.8345	6.39569	6.79299
1	2	-16.4578	-16.1571	-15.8565	-8.58448	-8.5042	-8.42393	-8.34365	-8.27829	-7.82235	-7.5017	-2.78523	-2.48462	-0.112656	2.27237	2.83926	3.39228	4.69922	6.12257	6.64081
1	3	-16.0777	-15.7771	-15.4765	-8.21152	-8.13124	-8.05097	-7.97069	-7.88682	-7.45288	-7.13223	-2.38618	-2.08557	0.259382	1.88774	3.18911	3.74924	5.06835	6.51857	7.00872
2	1	-16.3822	-16.0816	-15.781	-8.49344	-8.41316	-8.33289	-8.25261	-8.18426	-7.76174	-7.44109	-2.70494	-2.40432	-0.050738	2.4	2.90331	3.43311	4.76514	6.14241	6.7011
2	2	-16.3803	-16.0797	-15.7791	-8.38063	-8.30036	-8.22008	-8.13981	-8.0448	-7.68374	-7.36309	-2.60894	-2.30833	0.0312585	2.47829	3.00149	3.54401	4.85473	6.36713	6.81299
2	3	-16.1082	-15.8076	-15.5069	-8.22034	-8.14006	-8.05979	-7.97951	-7.82824	-7.44621	-7.12556	-2.38643	-2.08581	0.265821	2.71318	3.22304	3.76666	5.10422	6.5733	7.05236
3	1	-16.1353	-15.8347	-15.5341	-8.13857	-8.05829	-7.97802	-7.89774	-7.80946	-7.40678	-7.08613	-2.36602	-2.06541	0.292397	2.75231	3.23471	3.78923	5.09655	6.54192	7.04441
3	2	-16.0651	-15.7644	-15.4638	-8.10092	-8.02064	-7.94037	-7.86009	-7.80853	-7.39566	-7.075	-2.31425	-2.01364	0.345256	2.78685	3.30688	3.8446	5.20167	6.54516	7.10737
3	3	-16.0932	-15.7926	-15.4919	-8.2054	-8.12512	-8.04485	-7.96457	-7.88682	-7.43401	-7.11336	-2.38906	-2.08844	0.269403	2.71318	3.20898	3.76561	5.08516	6.55472	7.02365
4	1	-16.4428	-16.1422	-15.8416	-8.51047	-8.4302	-8.34992	-8.26965	-8.17958	-7.78227	-7.46162	-2.73109	-2.43047	-0.0688047	2.36084	2.8775	3.42277	4.74654	6.17071	6.67449
4	2	-16.4137	-16.1131	-15.8125	-8.50774	-8.42747	-8.34719	-8.26692	-8.2	-7.75967	-7.43902	-2.70643	-2.40582	-0.0458188	2.24233	2.91102	3.44225	4.76573	6.22663	6.70516
4	3	-16.0989	-15.7983	-15.4977	-8.21887	-8.13859	-8.05832	-7.97804	-7.84077	-7.4658	-7.14514	-2.41578	-2.11516	0.253624	2.70863	3.19998	3.74904	5.04955	6.47616	6.9882
5	1	-16.4331	-16.1325	-15.8319	-8.48503	-8.40476	-8.32448	-8.24421	-8.2	-7.77028	-7.44963	-2.72451	-2.42389	-0.0616581	2.39998	2.89871	3.43328	4.74054	6.20088	6.68652
5	2	-16.4962	-16.1956	-15.895	-8.55228	-8.472	-8.39173	-8.31145	-8.19919	-7.81106	-7.49041	-2.75676	-2.45615	-0.0958399	2.36085	2.87027	3.39398	4.73151	6.29318	6.6589
5	3	-16.1482	-15.8476	-15.547	-8.21233	-8.13205	-8.05178	-7.9715	-7.88682	-7.46	-7.13934	-2.41009	-2.10947	0.252449	2.53622	3.20118	3.74946	5.05432	6.49884	7.0082
CRLB_Amplitude
Subject	Visit	ATPB_BETA1	ATP_BETA2	ATP_BETA3	NADP1	NADP2	NADP3	NADP4	NADH	ATP_ALPHA1	ATP_ALPHA2	ATP_GAMMA1	ATP_GAMMA2	PCr	MP	GPC	GPE	Pi	PC	PE
1	1	1.31845	2.6369	1.31845	0.0159714	1.1919	1.1919	0.0159714	1.58145	0.733178	0.733178	0.974941	0.974941	0.828789	351.354	1.79279	1.07272	1.49244	6.27772	1.76502
1	2	0.729682	1.45936	0.729682	0.0137628	1.02708	1.02708	0.0137628	1.36996	0.564914	0.564914	0.811108	0.811108	0.788991	40.653	1.27159	1.13475	1.23216	2.41331	1.34334
1	3	0.908486	1.81697	0.908486	0.00402117	0.300087	0.300087	0.00402117	0.427091	0.570844	0.570844	1.28036	1.28036	0.792033	868.027	1.48544	1.4184	1.5897	3.53586	2.17768
2	1	0.268157	0.536315	0.268157	0.00184126	0.137407	0.137407	0.00184126	0.206707	0.392515	0.392515	0.599835	0.599835	0.654402	13.9381	1.00507	3.56621	2.04463	8.39	1.97782
2	2	0.237856	0.475713	0.237856	0.00176669	0.131843	0.131843	0.00176669	0.174618	0.356707	0.356707	0.620176	0.620176	0.581473	17.355	1.90991	0.813891	1.43322	6.51242	0.876068
2	3	0.194189	0.388378	0.194189	0.00175132	0.130696	0.130696	0.00175132	0.168175	0.382233	0.382233	0.60424	0.60424	0.602383	30.4988	1.33244	1.57926	2.86897	7.30995	1.57511
3	1	0.262707	0.525413	0.262707	0.00285586	0.213124	0.213124	0.00285586	0.286773	0.410559	0.410559	0.982944	0.982944	0.644761	14.8888	0.954089	1.00796	1.46218	3.81623	1.32266
3	2	0.359139	0.718277	0.359139	0.0340832	2.54352	2.54352	0.0340832	4.09609	0.694995	0.694995	0.876257	0.876257	1.08295	32.504	2.55584	3.15939	3.16843	3.83568	3.33249
3	3	0.298818	0.597636	0.298818	0.0031048	0.231702	0.231702	0.0031048	0.28479	0.493167	0.493167	0.704918	0.704918	0.700357	32.5363	1.76566	1.28006	1.81844	7.15015	2.28563
4	1	0.836648	1.6733	0.836648	0.00879123	0.656062	0.656062	0.00879123	0.800371	0.542232	0.542232	0.825211	0.825211	0.774837	27.9376	1.27182	1.12858	1.20947	2.80847	1.53207
4	2	0.629608	1.25922	0.629608	0.00660364	0.492809	0.492809	0.00660364	0.567131	0.525791	0.525791	0.81833	0.81833	0.806838	37.4769	1.26451	1.7349	1.28951	3.92283	1.57158
4	3	0.93969	1.87938	0.93969	0.00556151	0.415038	0.415038	0.00556151	0.579744	0.627852	0.627852	0.934599	0.934599	0.869802	23.5056	1.06431	0.953725	1.41793	4.05905	2.04694
5	1	1.43237	2.86475	1.43237	0.00951122	0.709793	0.709793	0.00951122	0.869104	0.579523	0.579523	1.00388	1.00388	0.843266	10.2596	1.71436	1.10851	1.27027	2.72385	1.57063
5	2	1.02726	2.05453	1.02726	0.00358362	0.267434	0.267434	0.00358362	0.379574	0.574982	0.574982	1.0566	1.0566	0.817831	10.2546	1.99584	1.11808	1.65554	6.73913	1.65841
5	3	1.29184	2.58369	1.29184	0.00513263	0.383032	0.383032	0.00513263	0.479256	0.739614	0.739614	1.62082	1.62082	1.10276	5.62862	1.9695	1.29968	1.86289	6.29508	2.67654
Normalized and summed peak areas													Common metabolite ratios.
Subject	Visit	ATP_ALPHA / PCr	ATP_BETA / PCr	ATP_GAMMA / PCr	PCr /ATP_ALPHA	Pi /ATP_ALPHA	tNAD /ATP_ALPHA	GPC /ATP_ALPHA	GPE /ATP_ALPHA	PC /ATP_ALPHA	PE /ATP_ALPHA	MP /ATP_ALPHA	PME/Pi	PDE/Pi	PME/PDE	PCr/Pi	ATP/Pi	HEP/Pi	pH
1	1	0.94704	0.461413	0.86614	1.05592	0.387056	0.134218	0.399313	0.192242	0.438844	0.289829	0.751222	1.8826	1.52834	1.23179	2.72809	6.20528	9.28014	7.02397
1	2	0.845442	0.397449	0.742292	1.18281	0.371564	0.164763	0.29168	0.159245	0.333861	0.411206	0.782896	2.00522	1.21359	1.65231	3.18334	6.31951	9.94628	7.02523
1	3	0.84702	0.450793	0.919346	1.18061	0.46367	0.101952	0.481964	0.286303	0.356587	0.505269	0.781777	1.85877	1.65693	1.12182	2.54623	5.64539	8.4115	7.02287
2	1	0.710077	0.234348	0.717018	1.4083	0.718553	0.0877492	0.175671	0.491973	0.719281	0.386461	0.826705	1.53884	0.929152	1.65618	1.95991	3.25628	5.33831	7.02848
2	2	0.779929	0.273022	0.873779	1.28217	0.486197	0.0689192	0.30393	0.226988	0.65767	0.25949	0.594363	1.8864	1.09198	1.7275	2.63714	5.08105	7.85994	7.03468
2	3	0.713277	0.257499	0.761563	1.40198	0.825922	0.0676946	0.333606	0.304874	0.797661	0.337334	0.97513	1.37421	0.77305	1.77765	1.69747	2.9406	4.72003	7.04695
3	1	0.681885	0.258069	0.885077	1.46652	0.686885	0.158878	0.366172	0.289707	0.619788	0.48755	0.814089	1.61212	0.95486	1.68833	2.13503	3.8965	6.26284	7.01897
3	2	0.625641	0.269017	0.731595	1.59836	0.862911	0.104114	0.327676	0.306824	0.427901	0.71257	1.09659	1.32166	0.735302	1.79743	1.85229	3.01229	4.98523	7.06191
3	3	0.695589	0.261482	0.769659	1.43763	0.597129	0.094884	0.35294	0.259515	0.63929	0.445907	0.798941	1.81736	1.02567	1.77188	2.40757	4.15723	6.7237	7.02838
4	1	0.738692	0.339912	0.760894	1.35374	0.446896	0.179358	0.34126	0.231181	0.369367	0.505837	0.838222	1.95841	1.28093	1.5289	3.02922	5.57224	9.0028	7.02805
4	2	0.779887	0.359474	0.791929	1.28224	0.447561	0.114171	0.348174	0.270857	0.40584	0.388318	0.774155	1.77441	1.38312	1.2829	2.86495	5.53304	8.65308	7.02497
4	3	0.74212	0.386188	0.744358	1.34749	0.447594	0.17343	0.301315	0.198549	0.416645	0.518491	0.813432	2.08925	1.11678	1.87078	3.01052	5.63771	9.0357	7.01233
5	1	0.789839	0.495786	0.880416	1.26608	0.362534	0.110326	0.334909	0.20055	0.344103	0.49003	0.400984	2.30084	1.47699	1.55779	3.49231	7.56449	11.3611	7.01738
5	2	0.795022	0.462753	0.960961	1.25783	0.457826	0.0939317	0.387706	0.25106	0.68089	0.290302	0.384592	2.12131	1.39522	1.52042	2.74739	6.09574	9.0483	7.03786
5	3	0.706677	0.449359	0.957613	1.41507	0.472085	0.0763198	0.543491	0.302653	0.582222	0.556758	0.239786	2.41266	1.79235	1.34608	2.9975	6.33566	9.49482	7.01712
Means, SD, CV% calculated for each subject separately.
Subject 1		ATP_ALPHA / PCr	ATP_BETA / PCr	ATP_GAMMA / PCr	PCr /ATP_ALPHA	Pi /ATP_ALPHA	tNAD /ATP_ALPHA	GPC /ATP_ALPHA	GPE /ATP_ALPHA	PC /ATP_ALPHA	PE /ATP_ALPHA	MP /ATP_ALPHA	PME/Pi	PDE/Pi	PME/PDE	PCr/Pi	ATP/Pi	HEP/Pi	pH
Average		0.879834	0.436552	0.842592	1.13978	0.40743	0.133644	0.390986	0.212596	0.376431	0.402101	0.771965	1.91553	1.46629	1.33531	2.81922	6.05673	9.21264	7.02403
SD		0.0582075	0.0342779	0.0908455	0.0726332	0.0493176	0.0314093	0.0954151	0.0659292	0.055233	0.108009	0.0179725	0.0785814	0.228092	0.279984	0.328186	0.360776	0.769611	0.00118083
CV%		6.61573	7.85197	10.7817	6.37255	12.1046	23.5022	24.4037	31.0114	14.6728	26.861	2.32816	4.10233	15.5558	20.9678	11.641	5.95661	8.35386	0.0168113
Subject 2
Average		0.734428	0.254957	0.78412	1.36415	0.676891	0.0747877	0.271069	0.341278	0.724871	0.327761	0.798733	1.59982	0.931394	1.72045	2.09817	3.75931	5.97276	7.03671
SD		0.0394376	0.0194617	0.0807781	0.0710672	0.173652	0.0112417	0.0839386	0.136192	0.0701625	0.0640244	0.191919	0.261478	0.159476	0.0610415	0.484851	1.15549	1.66333	0.00939997
CV%		5.36984	7.63335	10.3018	5.20964	25.6544	15.0315	30.9658	39.9065	9.67932	19.5338	24.0279	16.3442	17.1223	3.548	23.1083	30.7369	27.8485	0.133585
Subject 3
Average		0.667705	0.262856	0.795444	1.50084	0.715642	0.119292	0.348929	0.285349	0.562326	0.548675	0.903206	1.58371	0.905276	1.75255	2.13163	3.68867	5.99059	7.03642
SD		0.0370671	0.00560209	0.0799239	0.0856831	0.135204	0.034592	0.0195587	0.0239535	0.116824	0.143456	0.167645	0.249069	0.151399	0.0570643	0.277657	0.600094	0.90064	0.0225718
CV%		5.55141	2.13124	10.0477	5.70902	18.8927	28.9977	5.60536	8.39448	20.775	26.1458	18.5611	15.7269	16.7241	3.25608	13.0256	16.2686	15.0343	0.320786
Subject 4
Average		0.753566	0.361858	0.765727	1.32782	0.44735	0.155653	0.33025	0.233529	0.397284	0.470882	0.808603	1.94069	1.26028	1.56086	2.96823	5.581	8.8972	7.02178
SD		0.0228587	0.0232298	0.0241507	0.0396031	0.00039387	0.0360465	0.0252958	0.0362108	0.024773	0.0717823	0.0323055	0.158166	0.134366	0.295239	0.0899333	0.0528797	0.212047	0.00832922
CV%		3.0334	6.41959	3.15396	2.98255	0.0880453	23.1582	7.65961	15.5059	6.23559	15.2442	3.99523	8.15	10.6616	18.9152	3.02986	0.947495	2.38331	0.11862
Subject 5
Average		0.763846	0.469299	0.932997	1.31299	0.430815	0.093526	0.422035	0.251421	0.535738	0.445697	0.341787	2.27827	1.55485	1.47476	3.07907	6.6653	9.96808	7.02412
SD		0.0495779	0.023896	0.0455668	0.0885006	0.0595615	0.0170069	0.108446	0.0510524	0.173139	0.13865	0.0887148	0.146978	0.209706	0.112996	0.379099	0.787912	1.22689	0.0118953
CV%		6.49056	5.09184	4.88392	6.74036	13.8253	18.1842	25.6959	20.3055	32.3178	31.1086	25.9561	6.45128	13.4872	7.66199	12.3121	11.8211	12.3082	0.16935
Average		0.759876	0.357104	0.824176	1.32912	0.535625	0.115381	0.352654	0.264835	0.51933	0.439023	0.724859	1.8636	1.22362	1.56878	2.61926	5.1502	8.00825	7.02861
SD		0.0414297	0.0212935	0.064253	0.0714974	0.0836259	0.0260593	0.0665308	0.0626676	0.0880262	0.105184	0.0997113	0.178854	0.176608	0.161265	0.311945	0.591431	0.954504	0.0106754
CV%		5.41219	5.8256	7.8338	5.40283	14.113	21.7748	18.8661	23.0248	16.7361	23.7787	14.9737	10.155	14.7102	10.8698	12.6234	13.1461	13.1856	0.15183
SD CV %		1.43972	2.3406	3.54559	1.47633	9.44545	5.37199	11.458	12.5175	10.2886	6.31838	11.1344	5.56159	2.66815	8.4936	7.12727	11.4175	9.47661	0.110135
Between-session variability
	ATP_ALPHA / PCr	ATP_BETA / PCr	ATP_GAMMA / PCr	PCr /ATP_ALPHA	Pi /ATP_ALPHA	tNAD /ATP_ALPHA	GPC /ATP_ALPHA	GPE /ATP_ALPHA	PC /ATP_ALPHA	PE /ATP_ALPHA	MP /ATP_ALPHA
Visit 1 Average	0.773507	0.357906	0.821909	1.31011	0.520385	0.134106	0.323465	0.281131	0.498277	0.431941	0.726244
Visit 2 Average	0.765184	0.352343	0.820111	1.32068	0.525212	0.10918	0.331833	0.242995	0.501232	0.412377	0.726519
CV %	0.764927	1.10763	0.154847	0.568087	0.652878	14.4896	1.80595	10.29	0.418237	3.27696	0.0266992
Subject	Dice-Sørensen Coefficient
1	1
2	1
3	1
4	0.91
5	1
Average	0.982

### Sheet: Data set 4
Peak Areas
Subject	Visit	ATPB_BETA1	ATP_BETA2	ATP_BETA3	NADP1	NADP2	NADP3	NADP4	NADH	ATP_ALPHA1	ATP_ALPHA2	ATP_GAMMA1	ATP_GAMMA2	PCr	MP	GPC	GPE	Pi	PC	PE
1	1	6.58396	13.1702	6.5853	0.0640942	4.78307	4.783	0.0640914	0.43636	28.4147	28.4157	28.6282	28.6264	67.7751	47.681	25.6755	10.3597	24.965	27.3317	18.834
1	2	9.36747	18.7376	9.36886	0.0527079	3.93338	3.93335	0.0527065	1.18053	39.0783	39.0797	34.1641	34.1621	98.8244	61.1644	21.3468	9.95112	26.7738	33.9181	22.0919
2	1	8.85425	17.7126	8.85692	0.0373505	2.78674	2.7862	0.0373297	0.635381	34.7965	34.7979	46.4222	46.4192	116.765	32.0636	36.0769	31.9346	43.5978	43.3118	39.9635
2	2	11.4515	22.9056	11.4526	0.0554482	4.13789	4.13786	0.0554471	2.7909	44.962	44.9644	45.207	45.2041	132.95	66.071	32.6037	25.843	46.4376	45.8431	33.5927
3	1	5.33198	10.6662	5.33341	0.0444862	3.31981	3.31976	0.0444843	0.00053753	21.9639	21.9647	22.2544	22.2531	63.51	37.942	14.5852	11.2145	24.6065	22.2438	17.6994
3	2	3.8572	7.7158	3.85798	0.0130899	0.976815	0.97666	0.0130839	1.66109	18.9631	18.9641	22.5955	22.5941	60.9342	28.5485	17.8214	11.4488	24.6193	25.4614	16.0199
4	1	5.14373	10.2894	5.14485	0.0313722	2.34118	2.34116	0.0313712	4.99173e-08	19.6575	19.6582	21.9855	21.9842	57.9382	23.7822	16.3207	13.2568	21.2432	24.0481	18.0995
4	2	8.56775	17.1374	8.56867	0.0382836	2.85694	2.8569	0.038282	1.17134	25.7478	25.749	27.4975	27.4958	69.2129	18.9837	17.9361	9.47086	20.8151	17.7169	26.7741
5	1	5.0378	10.0785	5.0398	0.021029	1.5827	1.59509	0.0215111	0.642123	23.2201	23.2207	24.1667	24.1653	69.0751	41.5326	12.3428	15.8569	25.0286	23.6435	18.6441
5	2	2.9894	5.98075	2.99078	0.0162354	1.21158	1.21156	0.0162348	0.938585	16.1787	16.1792	18.8667	18.8655	56.6399	22.637	7.68128	46.2188	18.9513	44.6326	13.9922
6	1	6.54552	13.0935	6.54696	0.0525372	3.92063	3.92058	0.0525351	2.63149	27.5512	27.5523	25.7897	25.7881	74.941	41.9081	16.4489	12.0056	21.7885	23.5156	22.753
6	2	7.54857	15.0983	7.54875	0.0699519	5.22027	5.22025	0.0699512	1.22907	32.292	32.2941	32.3878	32.3859	84.684	36.2635	22.2744	18.7769	23.0557	23.8126	24.4177
7	1	6.57028	13.1434	6.57203	0.0440977	3.29086	3.29085	0.0440974	1.83386	32.3617	32.363	29.8371	29.8354	86.7573	41.2134	18.0055	12.6376	23.9862	23.7262	24.2698
7	2	6.19847	12.399	6.19967	0.0471283	3.51699	3.51694	0.0471265	1.03707	28.1777	28.1787	28.0463	28.0447	77.6658	39.3776	16.6427	12.493	23.1219	22.2973	20.3829
8	1	5.80998	11.6203	5.80967	0.0360962	2.69373	2.69372	0.0360957	1.25217	22.5204	22.5219	20.2352	20.234	57.5583	30.8343	13.128	9.38767	16.1737	14.5382	13.5715
8	2	4.95087	9.90312	4.95154	0.0331557	2.47428	2.47426	0.0331549	1.00207	21.3214	21.3224	20.5994	20.5982	56.1028	30.0863	16.2979	10.6783	17.2417	11.9655	18.9484
9	1	8.80209	17.607	8.80381	0.0509874	3.80498	3.80494	0.0509857	2.16694	27.7655	27.7664	30.7415	30.7396	78.3806	20.16	25.8044	15.0984	27.0394	28.3389	25.0585
9	2	9.12067	18.2419	9.12034	0.0531655	3.96755	3.96754	0.053165	3.09714	27.5723	27.5741	31.798	31.7961	79.4078	23.3654	24.7926	17.139	26.8165	26.3588	30.4919
10	1	6.4928	12.9859	6.49241	0.0354354	2.64441	2.64439	0.0354347	1.42045e-08	25.8605	25.8624	28.186	28.1843	78.6104	35.5488	18.287	16.6197	25.7291	25.4981	20.2918
10	2	6.54509	13.0906	6.54481	0.0394878	2.94684	2.94683	0.0394875	1.15769e-05	24.2394	24.241	27.6101	27.6085	74.219	20.5628	18.4612	13.7454	20.1576	18.2718	21.7844
11	1	6.07447	12.1516	6.07613	0.0296054	2.20934	2.20931	0.0296046	9.45567e-06	25.5757	25.5766	27.3337	27.332	70.2644	32.7906	16.4147	12.2333	20.7255	18.4868	22.7243
11	2	6.49815	12.9986	6.49946	0.0195507	1.45892	1.45884	0.0195474	1.57136	26.3976	26.3986	28.5009	28.4992	70.9654	31.6355	14.8202	16.1615	24.7053	22.0692	25.6757
12	1	3.29469	6.59067	3.29546	0.0246553	1.83995	1.84	0.0246574	0.640129	18.5088	18.5097	21.6789	21.6775	57.9961	36.4828	12.2244	12.4136	26.5395	27.3408	15.9353
12	2	4.17024	8.34158	4.17073	0.0239798	1.78943	1.78945	0.0239803	1.28629	21.8605	21.8619	25.4009	25.3993	66.3906	34.4655	14.4552	13.5086	27.6489	23.9487	22.9933
13	1	5.39834	10.7975	5.3985	0.0226763	1.69236	1.69248	0.022681	0.657358	21.5501	21.5515	30.0201	30.0182	66.2575	26.4393	20.9626	17.5648	28.0574	29.5056	27.0207
13	2	5.49197	10.986	5.49316	0.0255668	1.90798	1.90797	0.0255666	1.04025	24.5805	24.5815	27.7733	27.7716	63.1931	28.7024	17.6547	11.8903	21.3518	23.7934	24.4761
14	1	7.3629	14.7269	7.36307	0.0473007	3.52988	3.52987	0.0473001	2.17705	28.7911	28.7928	29.7082	29.7065	82.8397	41.9491	21.5479	13.9949	25.2981	24.5988	24.7073
14	2	6.66925	13.3407	6.67048	0.0447233	3.33751	3.33748	0.0447218	2.25918	31.9217	31.923	30.3252	30.3234	85.0185	45.5728	22.0545	13.0094	25.5969	21.9956	28.2659
Peak Amplitudes
Subject	Visit	ATPB_BETA1	ATP_BETA2	ATP_BETA3	NADP1	NADP2	NADP3	NADP4	NADH	ATP_ALPHA1	ATP_ALPHA2	ATP_GAMMA1	ATP_GAMMA2	PCr	MP	GPC	GPE	Pi	PC	PE
1	1	7.50511	15.0102	7.50511	0.0515734	3.84876	3.84876	0.0515734	0.351136	23.0957	23.0957	25.3748	25.3748	49.8779	1426.65	22.8348	7.73646	20.9551	31.305	15.1673
1	2	11.6438	23.2876	11.6438	0.0382187	2.85214	2.85214	0.0382187	0.856037	31.6656	31.6656	29.075	29.075	72.8265	262.777	15.6768	7.00321	21.2665	38.1392	16.9199
2	1	9.34331	18.6866	9.34331	0.0251483	1.87674	1.87674	0.0251483	0.427789	27.716	27.716	45.9672	45.9672	89.2418	46.3513	30.3239	28.1635	38.8681	56.9307	34.9337
2	2	13.5015	27.003	13.5015	0.0405455	3.02578	3.02578	0.0405455	2.04084	36.1022	36.1022	40.8379	40.8379	100.44	204.968	26.0505	20.5974	40.4617	56.02	27.5168
3	1	5.66212	11.3242	5.66212	0.0359254	2.681	2.681	0.0359254	0.000434111	18.0818	18.0818	19.3675	19.3675	48.0807	145.302	11.9857	9.14427	22.3925	26.0826	14.5728
3	2	3.27621	6.55243	3.27621	0.00873184	0.65163	0.65163	0.00873184	1.10813	14.913	14.913	20.5581	20.5581	45.5312	82.8714	14.4771	8.86725	22.2023	35.6682	12.8433
4	1	5.69133	11.3827	5.69133	0.0229901	1.71568	1.71568	0.0229901	3.65816e-08	15.1392	15.1392	18.9229	18.9229	41.6244	53.4975	12.7623	10.7417	17.4522	30.5442	14.9073
4	2	12.9683	25.9365	12.9683	0.0268958	2.00715	2.00715	0.0268958	0.822954	19.8618	19.8618	24.4125	24.4125	49.0135	32.9223	13.1183	6.66577	15.8262	16.3317	21.1616
5	1	4.96661	9.93322	4.96661	0.01343	1.00224	1.00224	0.01343	0.412653	18.4774	18.4774	20.7002	20.7002	49.8401	126.57	9.15034	12.7368	21.2817	26.2653	14.2706
5	2	2.33694	4.67387	2.33694	0.0114924	0.857644	0.857644	0.0114924	0.664403	12.64	12.64	17.1008	17.1008	42.0012	78.3039	5.71132	253.298	15.6676	128.077	11.5326
6	1	7.40748	14.815	7.40748	0.043489	3.24545	3.24545	0.043489	2.17839	21.8431	21.8431	22.374	22.374	54.0365	154.43	11.792	8.98613	16.913	23.3438	17.2087
6	2	8.14907	16.2981	8.14907	0.0526558	3.92954	3.92954	0.0526558	0.92518	24.8079	24.8079	27.7598	27.7598	60.0312	77.1885	16.2511	14.0397	17.8583	25.4509	18.7156
7	1	5.79319	11.5864	5.79319	0.0311576	2.32519	2.32519	0.0311576	1.29577	24.6904	24.6904	25.6471	25.6471	61.6192	121.776	12.8296	8.957	19.0881	24.4211	18.6256
7	2	7.39673	14.7935	7.39673	0.0377453	2.81681	2.81681	0.0377453	0.830631	21.6684	21.6684	23.3758	23.3758	55.3534	140.48	12.2924	9.18044	18.4592	23.7469	15.6616
8	1	6.98749	13.975	6.98749	0.0258918	1.93222	1.93222	0.0258918	0.898192	17.7746	17.7746	17.2086	17.2086	42.6677	124.79	10.2572	7.06589	13.0071	14.9398	10.9496
8	2	5.27127	10.5425	5.27127	0.0247508	1.84707	1.84707	0.0247508	0.748067	16.5644	16.5644	17.3131	17.3131	40.4602	129.721	12.9714	8.22498	13.8093	11.0573	15.2103
9	1	13.3837	26.7674	13.3837	0.0391708	2.9232	2.9232	0.0391708	1.6648	21.552	21.552	27.5606	27.5606	56.6095	26.2077	19.853	10.996	21.1249	27.7236	19.2772
9	2	13.6839	27.3679	13.6839	0.041476	3.09522	3.09522	0.041476	2.41619	20.9339	20.9339	28.4432	28.4432	56.3576	30.286	18.7123	12.998	20.9827	26.5246	24.7132
10	1	7.22929	14.4586	7.22929	0.0251036	1.8734	1.8734	0.0251036	1.00629e-08	20.5997	20.5997	25.7467	25.7467	61.1429	89.9284	14.9613	14.1846	22.1078	30.2678	16.8083
10	2	7.78124	15.5625	7.78124	0.0298826	2.23005	2.23005	0.0298826	8.76096e-06	18.5913	18.5913	23.9275	23.9275	53.5498	33.1941	14.0437	10.3415	15.9479	18.689	16.5594
11	1	6.46163	12.9233	6.46163	0.0220892	1.64845	1.64845	0.0220892	7.05526e-06	20.0578	20.0578	24.6541	24.6541	51.9652	75.7159	12.6297	9.20821	16.4092	20.9807	18.6267
11	2	7.17229	14.3446	7.17229	0.0134237	1.00177	1.00177	0.0134237	1.07885	20.8432	20.8432	25.1588	25.1588	52.8824	70.1381	11.1545	12.985	20.9691	24.6248	23.113
12	1	3.20041	6.40082	3.20041	0.0167936	1.25325	1.25325	0.0167936	0.43581	14.8182	14.8182	20.3046	20.3046	42.6937	111.765	8.99597	9.42332	24.3153	37.6733	12.4669
12	2	3.535	7.06999	3.535	0.0161708	1.20678	1.20678	0.0161708	0.867422	17.4236	17.4236	22.736	22.736	49.3026	87.7202	11.0753	10.6774	24.4024	27.9786	18.5328
13	1	5.10691	10.2138	5.10691	0.0154815	1.15534	1.15534	0.0154815	0.448613	16.1794	16.1794	27.8887	27.8887	48.7364	46.211	16.2895	15.1831	24.7294	34.8441	22.5884
13	2	5.45897	10.9179	5.45897	0.0177528	1.32483	1.32483	0.0177528	0.72232	18.827	18.827	24.5066	24.5066	44.8438	61.9048	12.9195	9.12318	16.6935	25.3508	18.5391
14	1	8.38792	16.7758	8.38792	0.0358627	2.67632	2.67632	0.0358627	1.65063	22.6283	22.6283	25.1362	25.1362	59.5767	119.086	15.9112	10.4834	19.8864	24.9839	19.4852
14	2	6.9739	13.9478	6.9739	0.0344552	2.57128	2.57128	0.0344552	1.74056	25.1822	25.1822	26.1963	26.1963	61.5923	108.733	16.1777	9.48491	20.6703	21.2452	22.5044
Chemical Shifts
Subject	Visit	ATPB_BETA1	ATP_BETA2	ATP_BETA3	NADP1	NADP2	NADP3	NADP4	NADH	ATP_ALPHA1	ATP_ALPHA2	ATP_GAMMA1	ATP_GAMMA2	PCr	MP	GPC	GPE	Pi	PC	PE
1	1	-16.3897	-16.0891	-15.7884	-8.55409	-8.47381	-8.39354	-8.31326	-8.23915	-7.77863	-7.45798	-2.72843	-2.42782	-0.0664106	1.89591	2.85755	3.42035	4.75522	6.20868	6.69573
1	2	-16.3566	-16.056	-15.7554	-8.52307	-8.44279	-8.36252	-8.28224	-8.2	-7.76345	-7.44279	-2.72072	-2.4201	-0.0468709	2.4	2.90513	3.45872	4.77409	6.26999	6.72484
2	1	-16.4632	-16.1626	-15.862	-8.46515	-8.38487	-8.3046	-8.22432	-8.17164	-7.74	-7.41935	-2.69658	-2.39597	-0.0398384	2.1412	2.91169	3.44523	4.79644	6.21634	6.70992
2	2	-16.2857	-15.985	-15.6844	-8.39159	-8.31131	-8.23104	-8.15076	-8.08256	-7.62929	-7.30864	-2.59958	-2.29897	0.0700878	2.43865	3.03412	3.56574	4.90529	6.37854	6.84075
3	1	-16.4331	-16.1325	-15.8319	-8.5345	-8.45423	-8.37395	-8.29368	-8.23911	-7.80143	-7.48077	-2.74721	-2.4466	-0.0913423	2.29829	2.8578	3.38436	4.75726	6.223	6.68312
3	2	-16.3129	-16.0123	-15.7116	-8.43662	-8.35634	-8.27607	-8.19579	-8.08256	-7.62087	-7.30021	-2.58093	-2.28032	0.0796781	2.51744	3.03379	3.57631	4.91899	6.33447	6.83638
4	1	-16.3953	-16.0947	-15.7941	-8.54095	-8.46067	-8.3804	-8.30012	-8.2	-7.73281	-7.41215	-2.67274	-2.37213	-0.0292361	2.29367	2.91036	3.46818	4.77431	6.2498	6.70864
4	2	-16.3612	-16.0606	-15.76	-8.38751	-8.30723	-8.22696	-8.14668	-8.06654	-7.6558	-7.33515	-2.60928	-2.30866	0.0575108	2.36393	3.00897	3.55767	4.89479	6.33018	6.80843
5	1	-16.5279	-16.2273	-15.9267	-8.60322	-8.52294	-8.44267	-8.36239	-8.21321	-7.85491	-7.53426	-2.81219	-2.51157	-0.150182	2.17962	2.80111	3.33563	4.67123	6.09331	6.62231
5	2	-16.5187	-16.2181	-15.9175	-8.54283	-8.46255	-8.38228	-8.302	-8.24779	-7.80663	-7.48598	-2.76048	-2.45987	-0.0898384	1.99091	2.83436	3.31873	4.72962	6.15361	6.65144
6	1	-16.4046	-16.104	-15.8034	-8.46628	-8.38601	-8.30573	-8.22546	-8.14911	-7.73157	-7.41092	-2.6634	-2.36279	-0.0231251	2.4	2.9249	3.47115	4.79459	6.22663	6.73037
6	2	-16.1802	-15.8795	-15.5789	-8.22954	-8.14927	-8.06899	-7.98872	-7.77598	-7.48659	-7.16594	-2.45326	-2.15265	0.223387	2.56926	3.17995	3.71685	5.02283	6.50225	6.97551
7	1	-16.3817	-16.0811	-15.7805	-8.45121	-8.37093	-8.29066	-8.21038	-8.10224	-7.69767	-7.37702	-2.65271	-2.3521	0.0178213	2.47829	2.97839	3.52118	4.80735	6.28572	6.78049
7	2	-16.3939	-16.0933	-15.7927	-8.47068	-8.39041	-8.31013	-8.22986	-8.2	-7.75231	-7.43166	-2.69671	-2.39609	-0.0306978	2.4	2.92617	3.47193	4.7574	6.24985	6.71466
8	1	-16.1032	-15.8026	-15.502	-8.23896	-8.15869	-8.07841	-7.99814	-7.92597	-7.46361	-7.14295	-2.42273	-2.12212	0.240959	2.52764	3.18795	3.74479	5.04375	6.59808	7.00201
8	2	-16.3019	-16.0013	-15.7007	-8.41199	-8.33172	-8.25144	-8.17117	-8.08256	-7.64714	-7.32649	-2.60421	-2.3036	0.0665772	2.23549	3.01446	3.5493	4.8769	6.26123	6.80674
9	1	-16.4707	-16.1701	-15.8695	-8.47117	-8.39089	-8.31062	-8.23034	-8.16459	-7.76903	-7.44838	-2.72632	-2.42571	-0.0652042	2.14894	2.88959	3.41684	4.76322	6.20456	6.68521
9	2	-16.1629	-15.8623	-15.5617	-8.18733	-8.10705	-8.02678	-7.9465	-7.82548	-7.4229	-7.10225	-2.41178	-2.11117	0.283588	2.51618	3.2296	3.77549	5.09633	6.5157	7.02203
10	1	-16.0794	-15.7788	-15.4782	-8.15439	-8.07412	-7.99384	-7.91357	-7.88682	-7.42976	-7.10911	-2.38289	-2.08228	0.264535	2.51048	3.22231	3.74067	5.06604	6.55509	7.02008
10	2	-16.1164	-15.8158	-15.5152	-8.18773	-8.10746	-8.02718	-7.94691	-7.88682	-7.44966	-7.12901	-2.38618	-2.08556	0.25948	2.52202	3.20995	3.73978	5.07774	6.54243	7.01719
11	1	-16.4381	-16.1375	-15.8368	-8.46488	-8.38461	-8.30433	-8.22406	-8.2	-7.76587	-7.44521	-2.71939	-2.41878	-0.0634383	2.4	2.88587	3.4401	4.75641	6.20463	6.68502
11	2	-16.3797	-16.0791	-15.7785	-8.46872	-8.38844	-8.30817	-8.22789	-8.16085	-7.73253	-7.41188	-2.68995	-2.38934	-0.0217679	2.43915	2.93058	3.48184	4.81263	6.22932	6.7356
12	1	-16.3746	-16.074	-15.7734	-8.41722	-8.33694	-8.25667	-8.17639	-8.07839	-7.68076	-7.3601	-2.63475	-2.33413	0.034812	2.47829	2.99043	3.52211	4.85282	6.30514	6.79175
12	2	-16.2278	-15.9272	-15.6266	-8.30176	-8.22149	-8.14121	-8.06094	-7.98851	-7.54739	-7.22674	-2.50222	-2.20161	0.166751	2.59573	3.12825	3.6623	4.96965	6.39634	6.89907
13	1	-16.1574	-15.8568	-15.5562	-8.13823	-8.05795	-7.97768	-7.8974	-7.77445	-7.45146	-7.13081	-2.40354	-2.10292	0.250861	2.60968	3.21033	3.73963	5.10029	6.47579	7.00255
13	2	-16.365	-16.0644	-15.7638	-8.44028	-8.36	-8.27973	-8.19945	-8.16085	-7.69699	-7.37633	-2.65964	-2.35903	0.0152503	2.39029	2.96242	3.50823	4.84058	6.29092	6.76752
14	1	-16.1925	-15.8918	-15.5912	-8.2604	-8.18012	-8.09985	-8.01957	-7.89346	-7.53978	-7.21912	-2.49482	-2.19421	0.169456	2.55756	3.1107	3.65397	4.98193	6.49369	6.92846
14	2	-16.3467	-16.0461	-15.7455	-8.47137	-8.3911	-8.31082	-8.23055	-8.16085	-7.7069	-7.38625	-2.65789	-2.35728	0.0104384	2.43915	2.962	3.5133	4.81933	6.27475	6.77269
CRLB_Amplitude
Subject	Visit	ATPB_BETA1	ATP_BETA2	ATP_BETA3	NADP1	NADP2	NADP3	NADP4	NADH	ATP_ALPHA1	ATP_ALPHA2	ATP_GAMMA1	ATP_GAMMA2	PCr	MP	GPC	GPE	Pi	PC	PE
1	1	0.853534	1.70707	0.853534	0.0230287	1.71856	1.71856	0.0230287	2.47577	0.670699	0.670699	1.098	1.098	0.932245	493.066	1.96697	1.13087	1.70248	5.62353	2.35256
1	2	0.996559	1.99312	0.996559	0.00793754	0.592354	0.592354	0.00793754	0.682448	0.662211	0.662211	0.814507	0.814507	0.894874	37.6681	1.18137	0.939218	1.38557	5.55949	1.98205
2	1	0.801964	1.60393	0.801964	0.0045876	0.342358	0.342358	0.0045876	0.423761	0.655885	0.655885	1.38514	1.38514	1.15451	7.75515	2.60886	2.55987	2.40243	10.5558	5.24242
2	2	0.879881	1.75976	0.879881	0.00724069	0.54035	0.54035	0.00724069	0.684445	0.61759	0.61759	0.967191	0.967191	0.96877	32.7793	2.2775	1.99541	1.97971	8.16082	3.27188
3	1	0.592577	1.18515	0.592577	0.0243179	1.81477	1.81477	0.0243179	2.82619	0.567936	0.567936	0.687268	0.687268	0.773825	31.6375	1.77715	1.77121	1.80466	5.80924	2.50044
3	2	0.261962	0.523924	0.261962	0.00192702	0.143807	0.143807	0.00192702	0.276868	0.374679	0.374679	0.650024	0.650024	0.615841	20.8065	1.72934	1.21668	1.41654	6.7875	1.92857
4	1	0.690584	1.38117	0.690584	0.00773744	0.577421	0.577421	0.00773744	0.693025	0.471347	0.471347	0.710798	0.710798	0.688791	17.6764	2.12345	1.64179	1.41802	7.53054	3.18135
4	2	1.03734	2.07468	1.03734	0.0044419	0.331485	0.331485	0.0044419	0.397267	0.433007	0.433007	0.71403	0.71403	0.587361	7.05856	1.0971	0.622164	0.870754	1.8024	1.16321
5	1	0.579256	1.15851	0.579256	0.00234257	0.174818	0.174818	0.00234257	0.221256	0.533321	0.533321	0.71805	0.71805	0.714817	24.584	1.33076	1.78332	1.59125	3.87249	1.35254
5	2	0.217237	0.434475	0.217237	0.00405464	0.302585	0.302585	0.00405464	0.413309	0.422605	0.422605	0.778022	0.778022	0.695211	183.445	1.22777	296.994	2.10665	30.526	1.82105
6	1	0.653548	1.3071	0.653548	0.0171344	1.27869	1.27869	0.0171344	1.86516	0.51346	0.51346	0.669196	0.669196	0.626635	23.1271	0.83456	1.07897	0.956008	2.35193	0.988012
6	2	0.585799	1.1716	0.585799	0.00548077	0.409013	0.409013	0.00548077	0.508882	0.444249	0.444249	0.614106	0.614106	0.57028	11.0763	1.13597	0.953268	0.947192	3.03059	1.28183
7	1	0.42859	0.857181	0.42859	0.00472068	0.352289	0.352289	0.00472068	0.449218	0.483427	0.483427	0.741131	0.741131	0.682065	19.0972	0.982854	0.916311	1.23034	3.18057	1.3415
7	2	0.741014	1.48203	0.741014	0.0262278	1.9573	1.9573	0.0262278	3.18595	0.458827	0.458827	0.595302	0.595302	0.61439	23.8917	1.05239	1.02749	1.12639	3.52249	1.40075
8	1	0.709106	1.41821	0.709106	0.00523088	0.390364	0.390364	0.00523088	0.461381	0.452428	0.452428	0.613695	0.613695	0.690089	28.2899	1.32311	1.0825	1.10345	3.76138	2.0292
8	2	0.567633	1.13527	0.567633	0.00682716	0.509489	0.509489	0.00682716	0.605851	0.425427	0.425427	0.578732	0.578732	0.60162	30.2166	1.379	1.14058	1.05437	1.74303	1.06033
9	1	1.09873	2.19746	1.09873	0.0105071	0.784111	0.784111	0.0105071	1.03325	0.486617	0.486617	0.783163	0.783163	0.676439	3.7002	1.09172	0.737098	1.02168	2.23794	1.19453
9	2	1.19403	2.38805	1.19403	0.00842008	0.628364	0.628364	0.00842008	0.816244	0.501536	0.501536	0.860661	0.860661	0.688615	4.14765	1.13687	0.976653	1.15784	2.85306	1.68168
10	1	0.639449	1.2789	0.639449	0.00851412	0.635382	0.635382	0.00851412	0.83391	0.477758	0.477758	0.813087	0.813087	0.884035	18.9438	2.19278	1.79116	1.55901	5.72268	2.61656
10	2	0.642039	1.28408	0.642039	0.0114232	0.852478	0.852478	0.0114232	1.18303	0.390679	0.390679	0.604019	0.604019	0.58469	5.75873	1.15552	0.756323	0.952325	2.28936	1.05796
11	1	0.616613	1.23323	0.616613	0.0168253	1.25562	1.25562	0.0168253	1.88101	0.479314	0.479314	0.796392	0.796392	0.75148	16.3662	1.85384	1.30191	1.1309	4.75653	2.19708
11	2	0.652364	1.30473	0.652364	0.00312832	0.233457	0.233457	0.00312832	0.389157	0.480456	0.480456	0.736141	0.736141	0.770509	16.2032	1.70596	1.79223	1.48319	4.77672	2.95526
12	1	0.47993	0.959859	0.47993	0.00321833	0.240174	0.240174	0.00321833	0.302409	0.468193	0.468193	0.831915	0.831915	0.676721	23.4998	1.08288	1.2274	1.77245	7.33327	1.95774
12	2	0.289261	0.578523	0.289261	0.00259941	0.193986	0.193986	0.00259941	0.281448	0.434432	0.434432	0.680131	0.680131	0.667484	17.1652	1.49167	1.45673	1.47246	4.30074	1.72098
13	1	0.487204	0.974408	0.487204	0.00350944	0.261898	0.261898	0.00350944	0.337914	0.420812	0.420812	0.880469	0.880469	0.74181	10.1494	1.88133	1.68005	1.72009	4.79602	2.27956
13	2	0.48461	0.96922	0.48461	0.00403049	0.300783	0.300783	0.00403049	0.381425	0.392911	0.392911	0.653733	0.653733	0.552711	11.4094	1.1609	1.09875	0.947743	2.84006	1.13736
14	1	0.928088	1.85618	0.928088	0.00870706	0.649781	0.649781	0.00870706	0.811218	0.676488	0.676488	0.849704	0.849704	0.876119	24.6983	1.61654	1.58856	1.43829	4.37504	2.21174
14	2	0.690028	1.38006	0.690028	0.0111657	0.833259	0.833259	0.0111657	1.1105	0.572055	0.572055	0.78884	0.78884	0.78541	16.0555	1.42725	1.15864	1.36938	2.69551	1.49532
Normalized and summed peak areas													Common metabolite ratios.
Subject	Visit	ATP_ALPHA / PCr	ATP_BETA / PCr	ATP_GAMMA / PCr	PCr /ATP_ALPHA	Pi /ATP_ALPHA	tNAD /ATP_ALPHA	GPC /ATP_ALPHA	GPE /ATP_ALPHA	PC /ATP_ALPHA	PE /ATP_ALPHA	MP /ATP_ALPHA	PME/Pi	PDE/Pi	PME/PDE	PCr/Pi	ATP/Pi	HEP/Pi	pH
1	1	0.838515	0.388631	0.844773	1.19258	0.43929	0.17826	0.451791	0.182291	0.480935	0.331408	0.839005	1.84922	1.44343	1.28113	2.7148	5.62485	8.74544	7.03318
1	2	0.790877	0.379197	0.69139	1.26442	0.342559	0.117105	0.273123	0.127321	0.433969	0.282657	0.782574	2.09197	1.16898	1.78958	3.69109	6.87084	10.9038	7.03263
2	1	0.596021	0.303376	0.795112	1.67779	0.626456	0.0902803	0.518388	0.458868	0.622346	0.574234	0.46072	1.91008	1.55998	1.22443	2.67823	4.53829	7.36064	7.0452
2	2	0.676392	0.344563	0.680038	1.47843	0.516396	0.124297	0.362559	0.287379	0.509784	0.373557	0.734723	1.71059	1.25861	1.35912	2.86298	4.86991	7.97359	7.04431
3	1	0.69168	0.335878	0.700795	1.44576	0.560147	0.153182	0.332021	0.25529	0.506363	0.402912	0.863719	1.62328	1.04849	1.5482	2.58103	4.46092	7.31542	7.0554
3	2	0.62243	0.25324	0.741613	1.60661	0.649118	0.0959926	0.469884	0.301863	0.671323	0.422385	0.752716	1.68491	1.18892	1.41718	2.47506	4.00287	6.62581	7.04771
4	1	0.678579	0.35517	0.758907	1.47367	0.540324	0.120692	0.41512	0.337189	0.611666	0.460363	0.604903	1.98405	1.39233	1.42499	2.72738	4.88925	7.83999	7.01848
4	2	0.744034	0.495194	0.794551	1.34402	0.404201	0.135188	0.348296	0.183912	0.344039	0.519917	0.368639	2.13744	1.31669	1.62334	3.32514	6.7626	10.4222	7.04603
5	1	0.672323	0.291799	0.699702	1.48738	0.538936	0.0831694	0.265776	0.341443	0.509111	0.40146	0.894313	1.68957	1.1267	1.49958	2.75985	4.5919	7.50607	7.033
5	2	0.571292	0.211175	0.666177	1.75042	0.585676	0.104895	0.237385	1.42836	1.37934	0.43242	0.699582	3.09345	2.84414	1.08766	2.98872	4.32959	7.4974	7.03141
6	1	0.735292	0.349421	0.688245	1.36	0.395411	0.191962	0.29851	0.217873	0.426753	0.412914	0.760534	2.12353	1.30594	1.62606	3.43947	6.09803	10.023	7.02998
6	2	0.762672	0.356568	0.764887	1.31118	0.356977	0.182849	0.344879	0.290726	0.368696	0.378064	0.561475	2.0919	1.78052	1.17488	3.67301	6.92042	11.1056	7.01516
7	1	0.746043	0.30298	0.68781	1.34041	0.370588	0.131384	0.278187	0.195252	0.366572	0.37497	0.636749	2.00099	1.27753	1.56629	3.61697	6.28207	10.2536	7.00719
7	2	0.725626	0.31928	0.722209	1.37812	0.410281	0.144886	0.295311	0.221678	0.395649	0.361679	0.698725	1.84588	1.26009	1.46488	3.35897	5.93568	9.64779	7.00604
8	1	0.782551	0.403763	0.703098	1.27787	0.359079	0.149011	0.29146	0.208419	0.322768	0.301305	0.684563	1.73798	1.39212	1.24845	3.55875	6.72395	10.6977	7.01787
8	2	0.7601	0.353022	0.734322	1.31562	0.40432	0.141097	0.382187	0.250406	0.280591	0.444343	0.705527	1.79297	1.56459	1.14597	3.2539	6.01139	9.61427	7.02397
9	1	0.70849	0.449256	0.784393	1.41145	0.486917	0.177895	0.464678	0.271888	0.510319	0.451245	0.363035	1.9748	1.51271	1.30547	2.89876	5.62979	8.89389	7.03874
9	2	0.694471	0.459438	0.800856	1.43994	0.486278	0.201982	0.449578	0.310791	0.47798	0.552926	0.423698	2.11999	1.56365	1.3558	2.96115	5.78836	9.16487	7.02593
10	1	0.657965	0.330378	0.717085	1.51984	0.497441	0.103623	0.353557	0.321322	0.492975	0.392318	0.687295	1.7797	1.3567	1.31178	3.05531	5.21062	8.47424	7.01683
10	2	0.653208	0.352747	0.743996	1.53091	0.415789	0.123197	0.380798	0.283524	0.37689	0.449345	0.424147	1.98715	1.59774	1.24373	3.68193	6.4432	10.4214	7.03042
11	1	0.727996	0.345867	0.777999	1.37363	0.405172	0.0875401	0.3209	0.239154	0.361408	0.444248	0.641039	1.98843	1.38226	1.43853	3.39025	6.27827	9.88457	7.03172
11	2	0.743971	0.366322	0.80321	1.34414	0.467936	0.085768	0.280706	0.306112	0.418008	0.486317	0.599201	1.93258	1.25405	1.54107	2.87248	5.4965	8.55227	7.04365
12	1	0.638293	0.227271	0.747574	1.56668	0.716926	0.118032	0.330225	0.335335	0.738571	0.430468	0.985527	1.63063	0.928352	1.75648	2.18527	3.52515	5.87505	7.03022
12	2	0.658562	0.251279	0.765171	1.51846	0.632374	0.112371	0.330613	0.308964	0.547745	0.525893	0.78828	1.69779	1.01139	1.67867	2.4012	4.02204	6.60094	7.01796
13	1	0.650516	0.325916	0.906136	1.53724	0.650961	0.0948355	0.486354	0.40752	0.68456	0.626907	0.613418	2.01466	1.37316	1.46717	2.36149	4.44568	6.95286	7.05609
13	2	0.777966	0.347683	0.878972	1.2854	0.434316	0.0998196	0.359113	0.241858	0.483979	0.497866	0.583833	2.26067	1.38372	1.63376	2.95961	5.93289	9.12233	7.0362
14	1	0.695125	0.35554	0.717225	1.43859	0.439326	0.162049	0.3742	0.243034	0.427182	0.429065	0.728487	1.949	1.40496	1.38723	3.27454	5.78903	9.43243	7.02571
14	2	0.75095	0.31382	0.713357	1.33165	0.400925	0.141337	0.34544	0.203766	0.344518	0.442729	0.713807	1.96358	1.36985	1.43343	3.32144	5.90594	9.5799	7.02281
Means, SD, CV% calculated for each subject separately.
Subject 1	ATP_ALPHA / PCr	ATP_BETA / PCr	ATP_GAMMA / PCr	PCr /ATP_ALPHA	Pi /ATP_ALPHA	tNAD /ATP_ALPHA	GPC /ATP_ALPHA	GPE /ATP_ALPHA	PC /ATP_ALPHA	PE /ATP_ALPHA	MP /ATP_ALPHA	PME/Pi	PDE/Pi	PME/PDE	PCr/Pi	ATP/Pi	HEP/Pi	pH
Average	0.814696	0.383914	0.768082	1.2285	0.390925	0.147683	0.362457	0.154806	0.457452	0.307032	0.81079	1.9706	1.3062	1.53536	3.20295	6.24784	9.82461	7.03291
SD	0.0336846	0.00667051	0.108459	0.0507939	0.0683987	0.0432435	0.126338	0.0388698	0.0332099	0.0344722	0.0399029	0.171655	0.194066	0.359527	0.690341	0.881046	1.52617	0.000387835
CV%	4.13463	1.7375	14.1207	4.13463	17.4967	29.2814	34.8559	25.1088	7.25976	11.2275	4.92149	8.71082	14.8572	23.4165	21.5533	14.1016	15.5342	0.00551458
Subject 2
Average	0.636206	0.32397	0.737575	1.57811	0.571426	0.107288	0.440473	0.373124	0.566065	0.473896	0.597722	1.81033	1.40929	1.29177	2.77061	4.7041	7.66712	7.04476
SD	0.0568314	0.0291232	0.08137	0.140971	0.0778241	0.0240531	0.110187	0.121261	0.079593	0.1419	0.193749	0.14106	0.213101	0.095238	0.130637	0.234491	0.433426	0.000627979
CV%	8.93286	8.98949	11.0321	8.93286	13.6193	22.4191	25.0156	32.4989	14.0607	29.9433	32.4146	7.79191	15.1211	7.37267	4.7151	4.98482	5.65305	0.00891413
Subject 3
Average	0.657055	0.294559	0.721204	1.52618	0.604633	0.124587	0.400952	0.278577	0.588843	0.412649	0.808218	1.6541	1.1187	1.48269	2.52804	4.2319	6.97062	7.05155
SD	0.0489668	0.0584338	0.0288629	0.113738	0.0629117	0.0404392	0.0974841	0.0329317	0.116644	0.0137691	0.0784911	0.0435822	0.0992936	0.0926426	0.0749304	0.323892	0.487625	0.00543978
CV%	7.45247	19.8377	4.00205	7.45247	10.4049	32.4585	24.3131	11.8214	19.8091	3.33675	9.71162	2.63481	8.87577	6.24827	2.96397	7.65358	6.99544	0.077143
Subject 4
Average	0.711307	0.425182	0.776729	1.40885	0.472263	0.12794	0.381708	0.260551	0.477853	0.49014	0.486771	2.06075	1.35451	1.52416	3.02626	5.82592	9.13109	7.03225
SD	0.0462837	0.099012	0.0252045	0.0916716	0.0962538	0.0102503	0.0472514	0.108384	0.189241	0.0421111	0.167064	0.108467	0.0534837	0.140261	0.422683	1.32466	1.8259	0.0194801
CV%	6.50685	23.287	3.24496	6.50685	20.3814	8.01181	12.3789	41.5979	39.6024	8.59164	34.3208	5.26346	3.94857	9.20247	13.9672	22.7374	19.9965	0.277011
Subject 5
Average	0.621807	0.251487	0.682939	1.6189	0.562306	0.0940324	0.25158	0.884902	0.944225	0.41694	0.796948	2.39151	1.98542	1.29362	2.87428	4.46074	7.50173	7.0322
SD	0.0714396	0.0570102	0.0237055	0.185996	0.0330498	0.0153626	0.0200757	0.768567	0.615344	0.0218914	0.137696	0.992692	1.21442	0.291272	0.161836	0.185483	0.0061247	0.00112568
CV%	11.489	22.6692	3.4711	11.489	5.87755	16.3376	7.97984	86.8533	65.1692	5.25049	17.2779	41.509	61.1667	22.5161	5.63048	4.15811	0.0816438	0.0160075
Subject 6
Average	0.748982	0.352994	0.726566	1.33559	0.376194	0.187405	0.321695	0.2543	0.397725	0.395489	0.661004	2.10772	1.54323	1.40047	3.55624	6.50923	10.5643	7.02257
SD	0.0193606	0.00505404	0.054194	0.034524	0.0271771	0.00644381	0.0327883	0.0515147	0.0410523	0.0246427	0.140756	0.0223645	0.335581	0.319029	0.165139	0.581516	0.765564	0.0104787
CV%	2.58492	1.43176	7.45892	2.58492	7.22424	3.43844	10.1924	20.2575	10.3218	6.23094	21.2942	1.06108	21.7454	22.7802	4.64365	8.93371	7.2467	0.149214
Subject 7
Average	0.735834	0.31113	0.705009	1.35926	0.390434	0.138135	0.286749	0.208465	0.381111	0.368324	0.667737	1.92343	1.26881	1.51559	3.48797	6.10888	9.95068	7.00661
SD	0.014437	0.011526	0.0243237	0.0266687	0.0280673	0.00954769	0.012109	0.0186866	0.0205608	0.0093984	0.0438233	0.109681	0.0123365	0.0717081	0.182436	0.244936	0.428355	0.000814532
CV%	1.962	3.70454	3.45013	1.962	7.18874	6.91186	4.22284	8.96388	5.39497	2.55166	6.56296	5.70235	0.972287	4.73138	5.23043	4.00952	4.30478	0.0116252
Subject 8
Average	0.771326	0.378393	0.71871	1.29674	0.381699	0.145054	0.336824	0.229413	0.30168	0.372824	0.695045	1.76548	1.47835	1.19721	3.40632	6.36767	10.156	7.02092
SD	0.0158747	0.0358794	0.0220786	0.0266884	0.0319905	0.00559588	0.0641535	0.0296895	0.0298237	0.101143	0.014824	0.0388805	0.121954	0.072462	0.215566	0.503854	0.766095	0.00431168
CV%	2.05811	9.48204	3.07198	2.05811	8.38106	3.85778	19.0466	12.9415	9.88589	27.1288	2.13281	2.20227	8.24934	6.05258	6.32841	7.91269	7.54329	0.0614119
Subject 9
Average	0.701481	0.454347	0.792624	1.4257	0.486598	0.189938	0.457128	0.291339	0.494149	0.502086	0.393367	2.0474	1.53818	1.33063	2.92995	5.70907	9.02938	7.03234
SD	0.00991294	0.00719997	0.011641	0.0201472	0.000451327	0.017032	0.0106773	0.0275086	0.0228671	0.0718994	0.0428949	0.102664	0.0360163	0.0355875	0.0441218	0.112128	0.191614	0.00905576
CV%	1.41315	1.58469	1.46866	1.41315	0.0927515	8.96715	2.33574	9.4421	4.62758	14.3201	10.9046	5.01439	2.34149	2.67448	1.50589	1.96403	2.12212	0.128773
Subject 10
Average	0.655587	0.341563	0.730541	1.52537	0.456615	0.11341	0.367177	0.302423	0.434933	0.420832	0.555721	1.88342	1.47722	1.27775	3.36862	5.82691	9.44784	7.02363
SD	0.00336351	0.0158173	0.0190291	0.00782598	0.057737	0.0138411	0.0192625	0.0267272	0.0820849	0.0403242	0.186074	0.146694	0.17044	0.0481221	0.443087	0.871572	1.37687	0.00961458
CV%	0.513054	4.63087	2.60479	0.513054	12.6446	12.2045	5.2461	8.8377	18.873	9.58203	33.4833	7.78869	11.5379	3.76615	13.1534	14.9577	14.5734	0.136889
Subject 11
Average	0.735984	0.356095	0.790604	1.35889	0.436554	0.086654	0.300803	0.272633	0.389708	0.465283	0.62012	1.96051	1.31816	1.4898	3.13136	5.88739	9.21842	7.03769
SD	0.011296	0.0144637	0.0178268	0.0208564	0.0443811	0.00125308	0.0284213	0.0473463	0.0400221	0.0297475	0.0295843	0.0394906	0.0906559	0.0725016	0.366116	0.552796	0.942081	0.00843419
CV%	1.53481	4.06175	2.25483	1.53481	10.1662	1.44607	9.44846	17.3663	10.2698	6.39342	4.77074	2.01431	6.87747	4.86653	11.6919	9.38949	10.2196	0.119843
Subject 12
Average	0.648428	0.239275	0.756373	1.54257	0.67465	0.115202	0.330419	0.322149	0.643158	0.47818	0.886903	1.66421	0.969871	1.71757	2.29324	3.77359	6.238	7.02409
SD	0.0143324	0.0169763	0.0124433	0.034096	0.0597868	0.00400312	0.000274771	0.0186472	0.134934	0.067476	0.139475	0.0474902	0.0587164	0.0550171	0.152685	0.35136	0.513281	0.00866818
CV%	2.21034	7.09492	1.64513	2.21034	8.86189	3.47488	0.0831584	5.78837	20.98	14.111	15.7261	2.85362	6.05404	3.20319	6.65808	9.31102	8.22829	0.123406
Subject 13
Average	0.714241	0.336799	0.892554	1.41132	0.542638	0.0973275	0.422733	0.324689	0.584269	0.562387	0.598625	2.13767	1.37844	1.55047	2.66055	5.18928	8.03759	7.04614
SD	0.0901207	0.0153913	0.0192077	0.178076	0.153191	0.0035243	0.0899728	0.117141	0.141832	0.091246	0.0209197	0.173954	0.00746652	0.117798	0.422928	1.05162	1.53405	0.0140589
CV%	12.6177	4.56986	2.15199	12.6177	28.2308	3.62107	21.2836	36.0778	24.2751	16.2248	3.49462	8.13755	0.541664	7.59756	15.8963	20.2652	19.0859	0.199526
Subject 14
Average	0.723038	0.33468	0.715291	1.38512	0.420125	0.151693	0.35982	0.2234	0.38585	0.435897	0.721147	1.95629	1.3874	1.41033	3.29799	5.84749	9.50617	7.02426
SD	0.0394745	0.029501	0.00273506	0.075621	0.0271536	0.0146453	0.0203365	0.0277663	0.0584524	0.00966189	0.0103798	0.0103061	0.0248254	0.0326639	0.0331599	0.0826649	0.104278	0.00205624
CV%	5.45953	8.81469	0.38237	5.45953	6.46321	9.65456	5.65184	12.429	15.149	2.21655	1.43935	0.526816	1.78934	2.31605	1.00546	1.41368	1.09695	0.0292734
Average	0.705426	0.341742	0.751057	1.42865	0.483361	0.130454	0.358608	0.312912	0.503359	0.435854	0.664294	1.95239	1.39527	1.42982	3.03817	5.47786	8.80311	7.03085
SD	0.0339556	0.0287185	0.0322201	0.0719767	0.0548839	0.0149454	0.0485237	0.102503	0.11469	0.0499773	0.0889738	0.153499	0.188025	0.128845	0.250405	0.521573	0.778674	0.00675387
CV%	4.91924	8.70686	4.31141	4.91924	11.2167	11.5775	13.0039	23.5703	18.977	11.2221	14.1754	7.22936	11.7199	9.05315	8.21025	9.41375	8.76299	0.0960395
SD CV %	3.93468	7.68248	3.90214	3.93468	7.03332	9.971	10.2771	21.3741	16.1526	8.58634	11.955	10.249	15.5169	7.75728	6.06131	6.50159	6.38186	0.0811807
Group-level between-session variability
	ATP_ALPHA / PCr	ATP_BETA / PCr	ATP_GAMMA / PCr	PCr /ATP_ALPHA	Pi /ATP_ALPHA	tNAD /ATP_ALPHA	GPC /ATP_ALPHA	GPE /ATP_ALPHA	PC /ATP_ALPHA	PE /ATP_ALPHA	MP /ATP_ALPHA
Visit 1 Average	0.701385	0.340375	0.752061	1.43592	0.501927	0.131565	0.370083	0.286777	0.504395	0.430987	0.697379
Visit 2 Average	0.709468	0.343109	0.750054	1.42138	0.464796	0.129342	0.347134	0.339047	0.502322	0.440721	0.631209
CV %	0.81025	0.565777	0.189001	0.719748	5.4318	1.20528	4.52518	11.8118	0.291182	1.57923	7.04346
Subject	Dice-Sørensen Coefficient
1	0.86
2	0.95
3	0.8
4	0.6
5	0.89
6	1
7	1
8	1
9	0.86
10	1
11	1
12	1
13	1
14	1
Average	0.925714
