## Appendix 3 for "Metabolite-specific Reproducibility of Cerebral ^31^P-MRS at 3T: Recommendations for Clinical Research"

### Sheet: Interindividual
Dataset	ATP_ALPHA / PCr	ATP_BETA / PCr	ATP_GAMMA / PCr	PCr /ATP_ALPHA	Pi /ATP_ALPHA	tNAD /ATP_ALPHA	GPC /ATP_ALPHA	GPE /ATP_ALPHA	PC /ATP_ALPHA	PE /ATP_ALPHA	MP /ATP_ALPHA	PME/Pi	PDE/Pi	PME/PDE	PCr/Pi	ATP/Pi	HEP/Pi
1	0.920201	0.497929	0.786273	1.08672	0.347	0.141906	0.246304	0.170356	0.407197	0.256087	0.765937	0.628903	1.27053	0.494993	3.13176	6.99407	10.4492
2	0.740913	0.357058	0.806012	1.34969	0.494813	0.131314	0.393331	0.23703	0.498183	0.491924	0.603435	2.00097	1.27394	1.5707	2.72767	5.19343	8.18648
3	0.94704	0.461413	0.86614	1.05592	0.387056	0.134218	0.399313	0.192242	0.438844	0.289829	0.751222	1.8826	1.52834	1.23179	2.72809	6.20528	9.28014
3	0.710077	0.234348	0.717018	1.4083	0.718553	0.0877492	0.175671	0.491973	0.719281	0.386461	0.826705	1.53884	0.929152	1.65618	1.95991	3.25628	5.33831
3	0.681885	0.258069	0.885077	1.46652	0.686885	0.158878	0.366172	0.289707	0.619788	0.48755	0.814089	1.61212	0.95486	1.68833	2.13503	3.8965	6.26284
3	0.738692	0.339912	0.760894	1.35374	0.446896	0.179358	0.34126	0.231181	0.369367	0.505837	0.838222	1.95841	1.28093	1.5289	3.02922	5.57224	9.0028
3	0.789839	0.495786	0.880416	1.26608	0.362534	0.110326	0.334909	0.20055	0.344103	0.49003	0.400984	2.30084	1.47699	1.55779	3.49231	7.56449	11.3611
4	0.838515	0.388631	0.844773	1.19258	0.43929	0.17826	0.451791	0.182291	0.480935	0.331408	0.839005	1.84922	1.44343	1.28113	2.7148	5.62485	8.74544
4	0.596021	0.303376	0.795112	1.67779	0.626456	0.0902803	0.518388	0.458868	0.622346	0.574234	0.46072	1.91008	1.55998	1.22443	2.67823	4.53829	7.36064
4	0.69168	0.335878	0.700795	1.44576	0.560147	0.153182	0.332021	0.25529	0.506363	0.402912	0.863719	1.62328	1.04849	1.5482	2.58103	4.46092	7.31542
4	0.678579	0.35517	0.758907	1.47367	0.540324	0.120692	0.41512	0.337189	0.611666	0.460363	0.604903	1.98405	1.39233	1.42499	2.72738	4.88925	7.83999
4	0.672323	0.291799	0.699702	1.48738	0.538936	0.0831694	0.265776	0.341443	0.509111	0.40146	0.894313	1.68957	1.1267	1.49958	2.75985	4.5919	7.50607
4	0.735292	0.349421	0.688245	1.36	0.395411	0.191962	0.29851	0.217873	0.426753	0.412914	0.760534	2.12353	1.30594	1.62606	3.43947	6.09803	10.023
4	0.746043	0.30298	0.68781	1.34041	0.370588	0.131384	0.278187	0.195252	0.366572	0.37497	0.636749	2.00099	1.27753	1.56629	3.61697	6.28207	10.2536
4	0.782551	0.403763	0.703098	1.27787	0.359079	0.149011	0.29146	0.208419	0.322768	0.301305	0.684563	1.73798	1.39212	1.24845	3.55875	6.72395	10.6977
4	0.70849	0.449256	0.784393	1.41145	0.486917	0.177895	0.464678	0.271888	0.510319	0.451245	0.363035	1.9748	1.51271	1.30547	2.89876	5.62979	8.89389
4	0.657965	0.330378	0.717085	1.51984	0.497441	0.103623	0.353557	0.321322	0.492975	0.392318	0.687295	1.7797	1.3567	1.31178	3.05531	5.21062	8.47424
4	0.727996	0.345867	0.777999	1.37363	0.405172	0.0875401	0.3209	0.239154	0.361408	0.444248	0.641039	1.98843	1.38226	1.43853	3.39025	6.27827	9.88457
4	0.638293	0.227271	0.747574	1.56668	0.716926	0.118032	0.330225	0.335335	0.738571	0.430468	0.985527	1.63063	0.928352	1.75648	2.18527	3.52515	5.87505
4	0.650516	0.325916	0.906136	1.53724	0.650961	0.0948355	0.486354	0.40752	0.68456	0.626907	0.613418	2.01466	1.37316	1.46717	2.36149	4.44568	6.95286
4	0.695125	0.35554	0.717225	1.43859	0.439326	0.162049	0.3742	0.243034	0.427182	0.429065	0.728487	1.949	1.40496	1.38723	3.27454	5.78903	9.43243
Mean	0.730859	0.352846	0.77289	1.38523	0.498605	0.132651	0.354196	0.27752	0.498014	0.425787	0.703043	1.81803	1.29616	1.41974	2.87839	5.37	8.53027
SD	0.0870536	0.076048	0.0699417	0.151288	0.12191	0.034338	0.0839156	0.0907353	0.125344	0.0899006	0.161058	0.331322	0.193705	0.26341	0.480567	1.1364	1.65171
CV%	11.9111	21.5527	9.04938	10.9215	24.4501	25.886	23.6918	32.6951	25.1688	21.114	22.9086	18.2243	14.9445	18.5534	16.6957	21.1621	19.3629
Percentage changes of the mean																			Effect Size (Cohen's d)
%Change	ATP_ALPHA / PCr	ATP_BETA / PCr	ATP_GAMMA / PCr	PCr /ATP_ALPHA	Pi /ATP_ALPHA	tNAD /ATP_ALPHA	GPC /ATP_ALPHA	GPE /ATP_ALPHA	PC /ATP_ALPHA	PE /ATP_ALPHA	MP /ATP_ALPHA	PME/Pi	PDE/Pi	PME/PDE	PCr/Pi	ATP/Pi	HEP/Pi		%Change	ATP_ALPHA / PCr	ATP_BETA / PCr	ATP_GAMMA / PCr	PCr /ATP_ALPHA	Pi /ATP_ALPHA	tNAD /ATP_ALPHA	GPC /ATP_ALPHA	GPE /ATP_ALPHA	PC /ATP_ALPHA	PE /ATP_ALPHA	MP /ATP_ALPHA	PME/Pi	PDE/Pi	PME/PDE	PCr/Pi	ATP/Pi	HEP/Pi
0.01	0.00730859	0.00352846	0.0077289	0.0138523	0.00498605	0.00132651	0.00354196	0.0027752	0.00498014	0.00425787	0.00703043	0.0181803	0.0129616	0.0141974	0.0287839	0.0537	0.0853027		0.01	0.083955	0.0463978	0.110505	0.0915626	0.0408996	0.0386309	0.0422087	0.0305857	0.0397317	0.047362	0.0436517	0.0548719	0.0669141	0.0538983	0.0598956	0.0472544	0.0516452
0.02	0.0146172	0.00705692	0.0154578	0.0277046	0.0099721	0.00265301	0.00708393	0.0055504	0.00996028	0.00851575	0.0140609	0.0363606	0.0259232	0.0283947	0.0575677	0.1074	0.170605		0.02	0.16791	0.0927956	0.22101	0.183125	0.0817992	0.0772618	0.0844173	0.0611713	0.0794634	0.094724	0.0873033	0.109744	0.133828	0.107797	0.119791	0.0945087	0.10329
0.03	0.0219258	0.0105854	0.0231867	0.041557	0.0149582	0.00397952	0.0106259	0.0083256	0.0149404	0.0127736	0.0210913	0.0545409	0.0388849	0.0425921	0.0863516	0.1611	0.255908		0.03	0.251865	0.139193	0.331514	0.274688	0.122699	0.115893	0.126626	0.091757	0.119195	0.142086	0.130955	0.164616	0.200742	0.161695	0.179687	0.141763	0.154936
0.04	0.0292344	0.0141138	0.0309156	0.0554093	0.0199442	0.00530603	0.0141679	0.0111008	0.0199206	0.0170315	0.0281217	0.0727212	0.0518465	0.0567895	0.115135	0.2148	0.341211		0.04	0.33582	0.185591	0.442019	0.36625	0.163598	0.154524	0.168835	0.122343	0.158927	0.189448	0.174607	0.219488	0.267656	0.215593	0.239582	0.189017	0.206581
0.05	0.0365429	0.0176423	0.0386445	0.0692616	0.0249303	0.00663254	0.0177098	0.013876	0.0249007	0.0212894	0.0351521	0.0909014	0.0648081	0.0709868	0.143919	0.2685	0.426514		0.05	0.419775	0.231989	0.552524	0.457813	0.204498	0.193154	0.211043	0.152928	0.198658	0.23681	0.218258	0.27436	0.33457	0.269492	0.299478	0.236272	0.258226
0.06	0.0438515	0.0211707	0.0463734	0.0831139	0.0299163	0.00795904	0.0212518	0.0166512	0.0298808	0.0255472	0.0421826	0.109082	0.0777697	0.0851842	0.172703	0.3222	0.511816		0.06	0.50373	0.278387	0.663029	0.549376	0.245397	0.231785	0.253252	0.183514	0.23839	0.284172	0.26191	0.329231	0.401484	0.32339	0.359374	0.283526	0.309871
0.07	0.0511601	0.0246992	0.0541023	0.0969662	0.0349024	0.00928555	0.0247938	0.0194264	0.034861	0.0298051	0.049213	0.127262	0.0907313	0.0993815	0.201487	0.3759	0.597119		0.07	0.587685	0.324785	0.773534	0.640938	0.286297	0.270416	0.295461	0.2141	0.278122	0.331534	0.305562	0.384103	0.468398	0.377288	0.419269	0.330781	0.361517
0.08	0.0584687	0.0282277	0.0618312	0.110819	0.0398884	0.0106121	0.0283357	0.0222016	0.0398411	0.034063	0.0562434	0.145442	0.103693	0.113579	0.230271	0.4296	0.682422		0.08	0.67164	0.371182	0.884039	0.732501	0.327197	0.309047	0.337669	0.244685	0.317854	0.378896	0.349213	0.438975	0.535312	0.431187	0.479165	0.378035	0.413162
0.09	0.0657773	0.0317561	0.0695601	0.124671	0.0448745	0.0119386	0.0318777	0.0249768	0.0448213	0.0383209	0.0632739	0.163623	0.116655	0.127776	0.259055	0.4833	0.767724		0.09	0.755595	0.41758	0.994543	0.824064	0.368096	0.347678	0.379878	0.275271	0.357585	0.426258	0.392865	0.493847	0.602227	0.485085	0.53906	0.425289	0.464807
0.1	0.0730859	0.0352846	0.077289	0.138523	0.0498605	0.0132651	0.0354196	0.027752	0.0498014	0.0425787	0.0703043	0.181803	0.129616	0.141974	0.287839	0.537	0.853027		0.1	0.83955	0.463978	1.10505	0.915626	0.408996	0.386309	0.422087	0.305857	0.397317	0.47362	0.436517	0.548719	0.669141	0.538983	0.598956	0.472544	0.516452
0.11	0.0803945	0.038813	0.0850179	0.152376	0.0548466	0.0145916	0.0389616	0.0305272	0.0547815	0.0468366	0.0773347	0.199983	0.142578	0.156171	0.316622	0.590701	0.93833		0.11	0.923505	0.510376	1.21555	1.00719	0.449895	0.42494	0.464295	0.336442	0.437049	0.520982	0.480168	0.603591	0.736055	0.592882	0.658851	0.519798	0.568097
0.12	0.0877031	0.0423415	0.0927468	0.166228	0.0598326	0.0159181	0.0425036	0.0333024	0.0597617	0.0510945	0.0843652	0.218163	0.155539	0.170368	0.345406	0.644401	1.02363		0.12	1.00746	0.556774	1.32606	1.09875	0.490795	0.463571	0.506504	0.367028	0.47678	0.568344	0.52382	0.658463	0.802969	0.64678	0.718747	0.567052	0.619743
0.13	0.0950116	0.04587	0.100476	0.18008	0.0648187	0.0172446	0.0460455	0.0360776	0.0647418	0.0553524	0.0913956	0.236344	0.168501	0.184566	0.37419	0.698101	1.10894		0.13	1.09142	0.603171	1.43656	1.19031	0.531695	0.502202	0.548712	0.397614	0.516512	0.615706	0.567472	0.713335	0.869883	0.700678	0.778643	0.614307	0.671388
0.14	0.10232	0.0493984	0.108205	0.193932	0.0698047	0.0185711	0.0495875	0.0388528	0.0697219	0.0596102	0.098426	0.254524	0.181463	0.198763	0.402974	0.751801	1.19424		0.14	1.17537	0.649569	1.54707	1.28188	0.572594	0.540832	0.590921	0.428199	0.556244	0.663068	0.611123	0.768207	0.936797	0.754577	0.838538	0.661561	0.723033
0.15	0.109629	0.0529269	0.115933	0.207785	0.0747908	0.0198976	0.0531295	0.041628	0.0747021	0.0638681	0.105456	0.272704	0.194424	0.21296	0.431758	0.805501	1.27954		0.15	1.25933	0.695967	1.65757	1.37344	0.613494	0.579463	0.63313	0.458785	0.595975	0.71043	0.654775	0.823079	1.00371	0.808475	0.898434	0.708815	0.774678
0.16	0.116937	0.0564553	0.123662	0.221637	0.0797768	0.0212241	0.0566714	0.0444032	0.0796822	0.068126	0.112487	0.290885	0.207386	0.227158	0.460542	0.859201	1.36484		0.16	1.34328	0.742365	1.76808	1.465	0.654393	0.618094	0.675338	0.489371	0.635707	0.757792	0.698427	0.877951	1.07062	0.862373	0.958329	0.75607	0.826324
0.17	0.124246	0.0599838	0.131391	0.235489	0.0847629	0.0225506	0.0602134	0.0471784	0.0846624	0.0723839	0.119517	0.309065	0.220348	0.241355	0.489325	0.912901	1.45015		0.17	1.42724	0.788763	1.87858	1.55656	0.695293	0.656725	0.717547	0.519956	0.675439	0.805154	0.742078	0.932823	1.13754	0.916272	1.01822	0.803324	0.877969
0.18	0.131555	0.0635122	0.13912	0.249342	0.0897489	0.0238771	0.0637554	0.0499536	0.0896425	0.0766417	0.126548	0.327245	0.233309	0.255553	0.518109	0.966601	1.53545		0.18	1.51119	0.83516	1.98909	1.64813	0.736192	0.695356	0.759756	0.550542	0.71517	0.852516	0.78573	0.987694	1.20445	0.97017	1.07812	0.850579	0.929614
0.19	0.138863	0.0670407	0.146849	0.263194	0.094735	0.0252036	0.0672973	0.0527288	0.0946226	0.0808996	0.133578	0.345425	0.246271	0.26975	0.546893	1.0203	1.62075		0.19	1.59515	0.881558	2.09959	1.73969	0.777092	0.733987	0.801964	0.581128	0.754902	0.899878	0.829382	1.04257	1.27137	1.02407	1.13802	0.897833	0.981259
0.2	0.146172	0.0705692	0.154578	0.277046	0.099721	0.0265301	0.0708393	0.055504	0.0996028	0.0851575	0.140609	0.363606	0.259232	0.283947	0.575677	1.074	1.70605		0.2	1.6791	0.927956	2.2101	1.83125	0.817992	0.772618	0.844173	0.611713	0.794634	0.94724	0.873033	1.09744	1.33828	1.07797	1.19791	0.945087	1.0329
0.21	0.15348	0.0740976	0.162307	0.290899	0.104707	0.0278566	0.0743813	0.0582792	0.104583	0.0894154	0.147639	0.381786	0.272194	0.298145	0.604461	1.1277	1.79136		0.21	1.76306	0.974354	2.3206	1.92281	0.858891	0.811249	0.886382	0.642299	0.834366	0.994602	0.916685	1.15231	1.4052	1.13187	1.25781	0.992342	1.08455
0.22	0.160789	0.0776261	0.170036	0.304751	0.109693	0.0291832	0.0779232	0.0610544	0.109563	0.0936732	0.154669	0.399966	0.285156	0.312342	0.633245	1.1814	1.87666		0.22	1.84701	1.02075	2.43111	2.01438	0.899791	0.849879	0.92859	0.672884	0.874097	1.04196	0.960337	1.20718	1.47211	1.18576	1.3177	1.0396	1.13619
0.23	0.168098	0.0811545	0.177765	0.318603	0.114679	0.0305097	0.0814652	0.0638296	0.114543	0.0979311	0.1617	0.418147	0.298117	0.326539	0.662029	1.2351	1.96196		0.23	1.93097	1.06715	2.54161	2.10594	0.94069	0.88851	0.970799	0.70347	0.913829	1.08933	1.00399	1.26205	1.53902	1.23966	1.3776	1.08685	1.18784
0.24	0.175406	0.084683	0.185494	0.332456	0.119665	0.0318362	0.0850071	0.0666048	0.119523	0.102189	0.16873	0.436327	0.311079	0.340737	0.690812	1.2888	2.04726		0.24	2.01492	1.11355	2.65212	2.1975	0.98159	0.927141	1.01301	0.734056	0.953561	1.13669	1.04764	1.31693	1.60594	1.29356	1.43749	1.1341	1.23949
0.25	0.182715	0.0882115	0.193222	0.346308	0.124651	0.0331627	0.0885491	0.06938	0.124503	0.106447	0.175761	0.454507	0.32404	0.354934	0.719596	1.3425	2.13257		0.25	2.09888	1.15995	2.76262	2.28907	1.02249	0.965772	1.05522	0.764641	0.993292	1.18405	1.09129	1.3718	1.67285	1.34746	1.49739	1.18136	1.29113
0.26	0.190023	0.0917399	0.200951	0.36016	0.129637	0.0344892	0.0920911	0.0721552	0.129484	0.110705	0.182791	0.472688	0.337002	0.369131	0.74838	1.3962	2.21787		0.26	2.18283	1.20634	2.87313	2.38063	1.06339	1.0044	1.09742	0.795227	1.03302	1.23141	1.13494	1.42667	1.73977	1.40136	1.55729	1.22861	1.34278
0.27	0.197332	0.0952684	0.20868	0.374013	0.134623	0.0358157	0.095633	0.0749304	0.134464	0.114963	0.189822	0.490868	0.349964	0.383329	0.777164	1.4499	2.30317		0.27	2.26679	1.25274	2.98363	2.47219	1.10429	1.04303	1.13963	0.825813	1.07276	1.27877	1.1786	1.48154	1.80668	1.45526	1.61718	1.27587	1.39442
0.28	0.20464	0.0987968	0.216409	0.387865	0.139609	0.0371422	0.099175	0.0777056	0.139444	0.11922	0.196852	0.509048	0.362925	0.397526	0.805948	1.5036	2.38848		0.28	2.35074	1.29914	3.09414	2.56375	1.14519	1.08166	1.18184	0.856398	1.11249	1.32614	1.22225	1.53641	1.87359	1.50915	1.67708	1.32312	1.44607
0.29	0.211949	0.102325	0.224138	0.401717	0.144596	0.0384687	0.102717	0.0804808	0.144424	0.123478	0.203882	0.527228	0.375887	0.411724	0.834732	1.5573	2.47378		0.29	2.4347	1.34554	3.20464	2.65532	1.18609	1.1203	1.22405	0.886984	1.15222	1.3735	1.2659	1.59129	1.94051	1.56305	1.73697	1.37038	1.49771
0.3	0.219258	0.105854	0.231867	0.41557	0.149582	0.0397952	0.106259	0.083256	0.149404	0.127736	0.210913	0.545409	0.388849	0.425921	0.863516	1.611	2.55908		0.3	2.51865	1.39193	3.31514	2.74688	1.22699	1.15893	1.26626	0.91757	1.19195	1.42086	1.30955	1.64616	2.00742	1.61695	1.79687	1.41763	1.54936
0.31	0.226566	0.109382	0.239596	0.429422	0.154568	0.0411217	0.109801	0.0860312	0.154384	0.131994	0.217943	0.563589	0.40181	0.440118	0.892299	1.6647	2.64438		0.31	2.60261	1.43833	3.42565	2.83844	1.26789	1.19756	1.30847	0.948155	1.23168	1.46822	1.3532	1.70103	2.07434	1.67085	1.85676	1.46489	1.601
0.32	0.233875	0.112911	0.247325	0.443274	0.159554	0.0424482	0.113343	0.0888064	0.159364	0.136252	0.224974	0.581769	0.414772	0.454316	0.921083	1.7184	2.72969		0.32	2.68656	1.48473	3.53615	2.93	1.30879	1.23619	1.35068	0.978741	1.27141	1.51558	1.39685	1.7559	2.14125	1.72475	1.91666	1.51214	1.65265
0.33	0.241183	0.116439	0.255054	0.457127	0.16454	0.0437747	0.116885	0.0915816	0.164345	0.14051	0.232004	0.59995	0.427733	0.468513	0.949867	1.7721	2.81499		0.33	2.77052	1.53113	3.64666	3.02157	1.34969	1.27482	1.39289	1.00933	1.31115	1.56295	1.44051	1.81077	2.20816	1.77865	1.97655	1.55939	1.70429
0.34	0.248492	0.119968	0.262782	0.470979	0.169526	0.0451012	0.120427	0.0943568	0.169325	0.144768	0.239035	0.61813	0.440695	0.48271	0.978651	1.8258	2.90029		0.34	2.85447	1.57753	3.75716	3.11313	1.39059	1.31345	1.43509	1.03991	1.35088	1.61031	1.48416	1.86565	2.27508	1.83254	2.03645	1.60665	1.75594
0.35	0.255801	0.123496	0.270511	0.484831	0.174512	0.0464277	0.123969	0.097132	0.174305	0.149026	0.246065	0.63631	0.453657	0.496908	1.00743	1.8795	2.98559		0.35	2.93843	1.62392	3.86767	3.20469	1.43149	1.35208	1.4773	1.0705	1.39061	1.65767	1.52781	1.92052	2.34199	1.88644	2.09635	1.6539	1.80758
0.36	0.263109	0.127024	0.27824	0.498684	0.179498	0.0477543	0.127511	0.0999072	0.179285	0.153283	0.253095	0.65449	0.466618	0.511105	1.03622	1.9332	3.0709		0.36	3.02238	1.67032	3.97817	3.29625	1.47238	1.39071	1.51951	1.10108	1.43034	1.70503	1.57146	1.97539	2.40891	1.94034	2.15624	1.70116	1.85923
0.37	0.270418	0.130553	0.285969	0.512536	0.184484	0.0490808	0.131053	0.102682	0.184265	0.157541	0.260126	0.672671	0.47958	0.525302	1.065	1.9869	3.1562		0.37	3.10634	1.71672	4.08868	3.38782	1.51328	1.42934	1.56172	1.13167	1.47007	1.75239	1.61511	2.03026	2.47582	1.99424	2.21614	1.74841	1.91087
0.38	0.277726	0.134081	0.293698	0.526388	0.18947	0.0504073	0.134595	0.105458	0.189245	0.161799	0.267156	0.690851	0.492542	0.5395	1.09379	2.0406	3.2415		0.38	3.19029	1.76312	4.19918	3.47938	1.55418	1.46797	1.60393	1.16226	1.5098	1.79976	1.65876	2.08513	2.54273	2.04814	2.27603	1.79567	1.96252
0.39	0.285035	0.13761	0.301427	0.54024	0.194456	0.0517338	0.138137	0.108233	0.194225	0.166057	0.274187	0.709031	0.505503	0.553697	1.12257	2.0943	3.32681		0.39	3.27425	1.80951	4.30969	3.57094	1.59508	1.5066	1.64614	1.19284	1.54954	1.84712	1.70242	2.14	2.60965	2.10204	2.33593	1.84292	2.01416
0.4	0.292344	0.141138	0.309156	0.554093	0.199442	0.0530603	0.141679	0.111008	0.199206	0.170315	0.281217	0.727212	0.518465	0.567895	1.15135	2.148	3.41211		0.4	3.3582	1.85591	4.42019	3.6625	1.63598	1.54524	1.68835	1.22343	1.58927	1.89448	1.74607	2.19488	2.67656	2.15593	2.39582	1.89017	2.06581
0.41	0.299652	0.144667	0.316885	0.567945	0.204428	0.0543868	0.145221	0.113783	0.204186	0.174573	0.288248	0.745392	0.531426	0.582092	1.18014	2.2017	3.49741		0.41	3.44216	1.90231	4.5307	3.75407	1.67688	1.58387	1.73055	1.25401	1.629	1.94184	1.78972	2.24975	2.74348	2.20983	2.45572	1.93743	2.11745
0.42	0.306961	0.148195	0.324614	0.581797	0.209414	0.0557133	0.148763	0.116558	0.209166	0.178831	0.295278	0.763572	0.544388	0.596289	1.20892	2.2554	3.58271		0.42	3.52611	1.94871	4.6412	3.84563	1.71778	1.6225	1.77276	1.2846	1.66873	1.9892	1.83337	2.30462	2.81039	2.26373	2.51561	1.98468	2.1691
0.43	0.314269	0.151724	0.332343	0.59565	0.2144	0.0570398	0.152304	0.119334	0.214146	0.183089	0.302308	0.781752	0.55735	0.610487	1.23771	2.3091	3.66802		0.43	3.61007	1.99511	4.75171	3.93719	1.75868	1.66113	1.81497	1.31518	1.70846	2.03657	1.87702	2.35949	2.8773	2.31763	2.57551	2.03194	2.22074
0.44	0.321578	0.155252	0.340071	0.609502	0.219386	0.0583663	0.155846	0.122109	0.219126	0.187346	0.309339	0.799933	0.570311	0.624684	1.26649	2.3628	3.75332		0.44	3.69402	2.0415	4.86221	4.02876	1.79958	1.69976	1.85718	1.34577	1.74819	2.08393	1.92067	2.41436	2.94422	2.37153	2.63541	2.07919	2.27239
0.45	0.328886	0.158781	0.3478	0.623354	0.224372	0.0596928	0.159388	0.124884	0.224106	0.191604	0.316369	0.818113	0.583273	0.638881	1.29527	2.4165	3.83862		0.45	3.77798	2.0879	4.97272	4.12032	1.84048	1.73839	1.89939	1.37635	1.78793	2.13129	1.96433	2.46924	3.01113	2.42543	2.6953	2.12645	2.32403
0.46	0.336195	0.162309	0.355529	0.637207	0.229358	0.0610193	0.16293	0.127659	0.229086	0.195862	0.3234	0.836293	0.596234	0.653079	1.32406	2.4702	3.92392		0.46	3.86193	2.1343	5.08322	4.21188	1.88138	1.77702	1.9416	1.40694	1.82766	2.17865	2.00798	2.52411	3.07805	2.47932	2.7552	2.1737	2.37568
0.47	0.343504	0.165838	0.363258	0.651059	0.234344	0.0623458	0.166472	0.130434	0.234067	0.20012	0.33043	0.854474	0.609196	0.667276	1.35284	2.5239	4.00923		0.47	3.94589	2.1807	5.19373	4.30344	1.92228	1.81565	1.98381	1.43753	1.86739	2.22601	2.05163	2.57898	3.14496	2.53322	2.81509	2.22096	2.42733
0.48	0.350812	0.169366	0.370987	0.664911	0.23933	0.0636723	0.170014	0.13321	0.239047	0.204378	0.337461	0.872654	0.622158	0.681473	1.38162	2.5776	4.09453		0.48	4.02984	2.22709	5.30423	4.39501	1.96318	1.85428	2.02602	1.46811	1.90712	2.27338	2.09528	2.63385	3.21187	2.58712	2.87499	2.26821	2.47897
0.49	0.358121	0.172894	0.378716	0.678764	0.244317	0.0649988	0.173556	0.135985	0.244027	0.208636	0.344491	0.890834	0.635119	0.695671	1.41041	2.6313	4.17983		0.49	4.1138	2.27349	5.41474	4.48657	2.00408	1.89291	2.06822	1.4987	1.94685	2.32074	2.13893	2.68872	3.27879	2.64102	2.93488	2.31546	2.53062
0.5	0.365429	0.176423	0.386445	0.692616	0.249303	0.0663254	0.177098	0.13876	0.249007	0.212894	0.351521	0.909014	0.648081	0.709868	1.43919	2.685	4.26514		0.5	4.19775	2.31989	5.52524	4.57813	2.04498	1.93154	2.11043	1.52928	1.98658	2.3681	2.18258	2.7436	3.3457	2.69492	2.99478	2.36272	2.58226
0.51	0.372738	0.179951	0.394174	0.706468	0.254289	0.0676519	0.18064	0.141535	0.253987	0.217152	0.358552	0.927195	0.661043	0.724066	1.46798	2.7387	4.35044		0.51	4.28171	2.36629	5.63575	4.66969	2.08588	1.97018	2.15264	1.55987	2.02632	2.41546	2.22624	2.79847	3.41262	2.74882	3.05467	2.40997	2.63391
0.52	0.380047	0.18348	0.401903	0.720321	0.259275	0.0689784	0.184182	0.14431	0.258967	0.221409	0.365582	0.945375	0.674004	0.738263	1.49676	2.7924	4.43574		0.52	4.36566	2.41269	5.74625	4.76126	2.12678	2.00881	2.19485	1.59045	2.06605	2.46282	2.26989	2.85334	3.47953	2.80271	3.11457	2.45723	2.68555
0.53	0.387355	0.187008	0.409632	0.734173	0.264261	0.0703049	0.187724	0.147086	0.263947	0.225667	0.372613	0.963555	0.686966	0.75246	1.52554	2.8461	4.52104		0.53	4.44962	2.45908	5.85676	4.85282	2.16768	2.04744	2.23706	1.62104	2.10578	2.51019	2.31354	2.90821	3.54645	2.85661	3.17447	2.50448	2.7372
0.54	0.394664	0.190537	0.41736	0.748025	0.269247	0.0716314	0.191266	0.149861	0.268928	0.229925	0.379643	0.981736	0.699927	0.766658	1.55433	2.8998	4.60635		0.54	4.53357	2.50548	5.96726	4.94438	2.20858	2.08607	2.27927	1.65163	2.14551	2.55755	2.35719	2.96308	3.61336	2.91051	3.23436	2.55174	2.78884
0.55	0.401972	0.194065	0.425089	0.761878	0.274233	0.0729579	0.194808	0.152636	0.273908	0.234183	0.386674	0.999916	0.712889	0.780855	1.58311	2.9535	4.69165		0.55	4.61753	2.55188	6.07777	5.03594	2.24948	2.1247	2.32148	1.68221	2.18524	2.60491	2.40084	3.01796	3.68027	2.96441	3.29426	2.59899	2.84049
0.56	0.409281	0.197594	0.432818	0.77573	0.279219	0.0742844	0.19835	0.155411	0.278888	0.238441	0.393704	1.0181	0.725851	0.795052	1.6119	3.0072	4.77695		0.56	4.70148	2.59828	6.18827	5.12751	2.29038	2.16333	2.36368	1.7128	2.22497	2.65227	2.44449	3.07283	3.74719	3.01831	3.35415	2.64624	2.89213
0.57	0.41659	0.201122	0.440547	0.789582	0.284205	0.0756109	0.201892	0.158186	0.283868	0.242699	0.400734	1.03628	0.738812	0.80925	1.64068	3.0609	4.86225		0.57	4.78544	2.64467	6.29878	5.21907	2.33128	2.20196	2.40589	1.74338	2.26471	2.69963	2.48815	3.1277	3.8141	3.07221	3.41405	2.6935	2.94378
0.58	0.423898	0.204651	0.448276	0.803435	0.289191	0.0769374	0.205434	0.160962	0.288848	0.246957	0.407765	1.05446	0.751774	0.823447	1.66946	3.1146	4.94756		0.58	4.86939	2.69107	6.40928	5.31063	2.37218	2.24059	2.4481	1.77397	2.30444	2.747	2.5318	3.18257	3.88102	3.1261	3.47394	2.74075	2.99542
0.59	0.431207	0.208179	0.456005	0.817287	0.294177	0.0782639	0.208976	0.163737	0.293828	0.251215	0.414795	1.07264	0.764736	0.837644	1.69825	3.1683	5.03286		0.59	4.95335	2.73747	6.51978	5.40219	2.41308	2.27922	2.49031	1.80455	2.34417	2.79436	2.57545	3.23744	3.94793	3.18	3.53384	2.78801	3.04707
0.6	0.438515	0.211707	0.463734	0.831139	0.299163	0.0795904	0.212518	0.166512	0.298808	0.255472	0.421826	1.09082	0.777697	0.851842	1.72703	3.222	5.11816		0.6	5.0373	2.78387	6.63029	5.49376	2.45397	2.31785	2.53252	1.83514	2.3839	2.84172	2.6191	3.29231	4.01484	3.2339	3.59374	2.83526	3.09871
0.61	0.445824	0.215236	0.471463	0.844991	0.304149	0.0809169	0.21606	0.169287	0.303788	0.25973	0.428856	1.109	0.790659	0.866039	1.75581	3.2757	5.20347		0.61	5.12126	2.83027	6.74079	5.58532	2.49487	2.35648	2.57473	1.86573	2.42363	2.88908	2.66275	3.34719	4.08176	3.2878	3.65363	2.88252	3.15036
0.62	0.453132	0.218764	0.479192	0.858844	0.309135	0.0822434	0.219602	0.172062	0.308769	0.263988	0.435887	1.12718	0.80362	0.880236	1.7846	3.3294	5.28877		0.62	5.20521	2.87666	6.8513	5.67688	2.53577	2.39511	2.61694	1.89631	2.46336	2.93644	2.7064	3.40206	4.14867	3.3417	3.71353	2.92977	3.202
0.63	0.460441	0.222293	0.486921	0.872696	0.314121	0.0835699	0.223144	0.174838	0.313749	0.268246	0.442917	1.14536	0.816582	0.894434	1.81338	3.3831	5.37407		0.63	5.28917	2.92306	6.9618	5.76844	2.57667	2.43375	2.65915	1.9269	2.5031	2.98381	2.75006	3.45693	4.21559	3.3956	3.77342	2.97702	3.25365
0.64	0.46775	0.225821	0.494649	0.886548	0.319107	0.0848965	0.226686	0.177613	0.318729	0.272504	0.449947	1.16354	0.829544	0.908631	1.84217	3.4368	5.45937		0.64	5.37312	2.96946	7.07231	5.86001	2.61757	2.47238	2.70135	1.95748	2.54283	3.03117	2.79371	3.5118	4.2825	3.44949	3.83332	3.02428	3.30529
0.65	0.475058	0.22935	0.502378	0.900401	0.324093	0.086223	0.230228	0.180388	0.323709	0.276762	0.456978	1.18172	0.842505	0.922829	1.87095	3.4905	5.54468		0.65	5.45708	3.01586	7.18281	5.95157	2.65847	2.51101	2.74356	1.98807	2.58256	3.07853	2.83736	3.56667	4.34941	3.50339	3.89321	3.07153	3.35694
0.66	0.482367	0.232878	0.510107	0.914253	0.329079	0.0875495	0.23377	0.183163	0.328689	0.28102	0.464008	1.1999	0.855467	0.937026	1.89973	3.5442	5.62998		0.66	5.54103	3.06226	7.29332	6.04313	2.69937	2.54964	2.78577	2.01865	2.62229	3.12589	2.88101	3.62155	4.41633	3.55729	3.95311	3.11879	3.40858
0.67	0.489675	0.236407	0.517836	0.928105	0.334065	0.088876	0.237312	0.185938	0.333669	0.285278	0.471039	1.21808	0.868428	0.951223	1.92852	3.5979	5.71528		0.67	5.62499	3.10865	7.40382	6.1347	2.74027	2.58827	2.82798	2.04924	2.66202	3.17325	2.92466	3.67642	4.48324	3.61119	4.013	3.16604	3.46023
0.68	0.496984	0.239935	0.525565	0.941958	0.339052	0.0902025	0.240854	0.188714	0.338649	0.289535	0.478069	1.23626	0.88139	0.965421	1.9573	3.6516	5.80058		0.68	5.70894	3.15505	7.51433	6.22626	2.78117	2.6269	2.87019	2.07982	2.70176	3.22062	2.96831	3.73129	4.55016	3.66509	4.0729	3.2133	3.51188
0.69	0.504293	0.243464	0.533294	0.95581	0.344038	0.091529	0.244396	0.191489	0.34363	0.293793	0.4851	1.25444	0.894352	0.979618	1.98609	3.7053	5.88589		0.69	5.7929	3.20145	7.62483	6.31782	2.82207	2.66553	2.9124	2.11041	2.74149	3.26798	3.01197	3.78616	4.61707	3.71899	4.1328	3.26055	3.56352
0.7	0.511601	0.246992	0.541023	0.969662	0.349024	0.0928555	0.247938	0.194264	0.34861	0.298051	0.49213	1.27262	0.907313	0.993815	2.01487	3.759	5.97119		0.7	5.87685	3.24785	7.73534	6.40938	2.86297	2.70416	2.95461	2.141	2.78122	3.31534	3.05562	3.84103	4.68398	3.77288	4.19269	3.30781	3.61517
0.71	0.51891	0.250521	0.548752	0.983515	0.35401	0.094182	0.251479	0.197039	0.35359	0.302309	0.49916	1.2908	0.920275	1.00801	2.04365	3.8127	6.05649		0.71	5.96081	3.29424	7.84584	6.50095	2.90387	2.74279	2.99681	2.17158	2.82095	3.3627	3.09927	3.89591	4.7509	3.82678	4.25259	3.35506	3.66681
0.72	0.526218	0.254049	0.556481	0.997367	0.358996	0.0955085	0.255021	0.199814	0.35857	0.306567	0.506191	1.30898	0.933237	1.02221	2.07244	3.8664	6.14179		0.72	6.04476	3.34064	7.95635	6.59251	2.94477	2.78142	3.03902	2.20217	2.86068	3.41006	3.14292	3.95078	4.81781	3.88068	4.31248	3.40231	3.71846
0.73	0.533527	0.257577	0.564209	1.01122	0.363982	0.096835	0.258563	0.20259	0.36355	0.310825	0.513221	1.32716	0.946198	1.03641	2.10122	3.9201	6.2271		0.73	6.12872	3.38704	8.06685	6.68407	2.98567	2.82005	3.08123	2.23275	2.90041	3.45743	3.18657	4.00565	4.88473	3.93458	4.37238	3.44957	3.7701
0.74	0.540836	0.261106	0.571938	1.02507	0.368968	0.0981615	0.262105	0.205365	0.36853	0.315083	0.520252	1.34534	0.95916	1.0506	2.13	3.9738	6.3124		0.74	6.21267	3.43344	8.17736	6.77563	3.02657	2.85869	3.12344	2.26334	2.94015	3.50479	3.23022	4.06052	4.95164	3.98848	4.43227	3.49682	3.82175
0.75	0.548144	0.264634	0.579667	1.03892	0.373954	0.099488	0.265647	0.20814	0.37351	0.319341	0.527282	1.36352	0.972121	1.0648	2.15879	4.0275	6.3977		0.75	6.29663	3.47984	8.28786	6.8672	3.06747	2.89732	3.16565	2.29392	2.97988	3.55215	3.27388	4.11539	5.01855	4.04238	4.49217	3.54408	3.87339
0.76	0.555453	0.268163	0.587396	1.05278	0.37894	0.100815	0.269189	0.210915	0.378491	0.323598	0.534313	1.3817	0.985083	1.079	2.18757	4.0812	6.48301		0.76	6.38058	3.52623	8.39837	6.95876	3.10837	2.93595	3.20786	2.32451	3.01961	3.59951	3.31753	4.17027	5.08547	4.09627	4.55206	3.59133	3.92504
0.77	0.562761	0.271691	0.595125	1.06663	0.383926	0.102141	0.272731	0.21369	0.383471	0.327856	0.541343	1.39988	0.998045	1.0932	2.21636	4.1349	6.56831		0.77	6.46454	3.57263	8.50887	7.05032	3.14927	2.97458	3.25007	2.3551	3.05934	3.64687	3.36118	4.22514	5.15238	4.15017	4.61196	3.63859	3.97668
0.78	0.57007	0.27522	0.602854	1.08048	0.388912	0.103468	0.276273	0.216466	0.388451	0.332114	0.548373	1.41806	1.01101	1.10739	2.24514	4.1886	6.65361		0.78	6.54849	3.61903	8.61938	7.14188	3.19017	3.01321	3.29227	2.38568	3.09907	3.69424	3.40483	4.28001	5.2193	4.20407	4.67186	3.68584	4.02833
0.79	0.577378	0.278748	0.610583	1.09433	0.393898	0.104794	0.279815	0.219241	0.393431	0.336372	0.555404	1.43624	1.02397	1.12159	2.27392	4.2423	6.73891		0.79	6.63245	3.66543	8.72988	7.23345	3.23107	3.05184	3.33448	2.41627	3.1388	3.7416	3.44848	4.33488	5.28621	4.25797	4.73175	3.73309	4.07997
0.8	0.584687	0.282277	0.618312	1.10819	0.398884	0.106121	0.283357	0.222016	0.398411	0.34063	0.562434	1.45442	1.03693	1.13579	2.30271	4.296	6.82422		0.8	6.7164	3.71182	8.84039	7.32501	3.27197	3.09047	3.37669	2.44685	3.17854	3.78896	3.49213	4.38975	5.35312	4.31187	4.79165	3.78035	4.13162
0.81	0.591996	0.285805	0.626041	1.12204	0.40387	0.107447	0.286899	0.224791	0.403391	0.344888	0.569465	1.4726	1.04989	1.14999	2.33149	4.3497	6.90952		0.81	6.80036	3.75822	8.95089	7.41657	3.31287	3.1291	3.4189	2.47744	3.21827	3.83632	3.53579	4.44463	5.42004	4.36577	4.85154	3.8276	4.18326
0.82	0.599304	0.289334	0.63377	1.13589	0.408856	0.108774	0.290441	0.227566	0.408371	0.349146	0.576495	1.49078	1.06285	1.16418	2.36028	4.4034	6.99482		0.82	6.88431	3.80462	9.0614	7.50813	3.35377	3.16773	3.46111	2.50802	3.258	3.88368	3.57944	4.4995	5.48695	4.41966	4.91144	3.87486	4.23491
0.83	0.606613	0.292862	0.641498	1.14974	0.413842	0.1101	0.293983	0.230341	0.413352	0.353404	0.583526	1.50896	1.07581	1.17838	2.38906	4.4571	7.08012		0.83	6.96827	3.85102	9.1719	7.5997	3.39467	3.20636	3.50332	2.53861	3.29773	3.93105	3.62309	4.55437	5.55387	4.47356	4.97133	3.92211	4.28655
0.84	0.613921	0.29639	0.649227	1.16359	0.418828	0.111427	0.297525	0.233117	0.418332	0.357661	0.590556	1.52714	1.08878	1.19258	2.41784	4.5108	7.16543		0.84	7.05222	3.89742	9.28241	7.69126	3.43556	3.24499	3.54553	2.5692	3.33746	3.97841	3.66674	4.60924	5.62078	4.52746	5.03123	3.96937	4.3382
0.85	0.62123	0.299919	0.656956	1.17745	0.423814	0.112753	0.301067	0.235892	0.423312	0.361919	0.597587	1.54532	1.10174	1.20678	2.44663	4.5645	7.25073		0.85	7.13618	3.94381	9.39291	7.78282	3.47646	3.28363	3.58774	2.59978	3.37719	4.02577	3.71039	4.66411	5.6877	4.58136	5.09112	4.01662	4.38984
0.86	0.628539	0.303447	0.664685	1.1913	0.4288	0.11408	0.304609	0.238667	0.428292	0.366177	0.604617	1.5635	1.1147	1.22097	2.47541	4.6182	7.33603		0.86	7.22013	3.99021	9.50342	7.87438	3.51736	3.32226	3.62994	2.63037	3.41693	4.07313	3.75404	4.71898	5.75461	4.63526	5.15102	4.06388	4.44149
0.87	0.635847	0.306976	0.672414	1.20515	0.433787	0.115406	0.308151	0.241442	0.433272	0.370435	0.611647	1.58169	1.12766	1.23517	2.50419	4.6719	7.42134		0.87	7.30409	4.03661	9.61392	7.96595	3.55826	3.36089	3.67215	2.66095	3.45666	4.12049	3.7977	4.77386	5.82152	4.68916	5.21092	4.11113	4.49313
0.88	0.643156	0.310504	0.680143	1.219	0.438773	0.116733	0.311693	0.244217	0.438252	0.374693	0.618678	1.59987	1.14062	1.24937	2.53298	4.7256	7.50664		0.88	7.38804	4.08301	9.72442	8.05751	3.59916	3.39952	3.71436	2.69154	3.49639	4.16786	3.84135	4.82873	5.88844	4.74305	5.27081	4.15838	4.54478
0.89	0.650464	0.314033	0.687872	1.23286	0.443759	0.118059	0.315235	0.246993	0.443232	0.378951	0.625708	1.61805	1.15358	1.26357	2.56176	4.7793	7.59194		0.89	7.472	4.1294	9.83493	8.14907	3.64006	3.43815	3.75657	2.72212	3.53612	4.21522	3.885	4.8836	5.95535	4.79695	5.33071	4.20564	4.59642
0.9	0.657773	0.317561	0.695601	1.24671	0.448745	0.119386	0.318777	0.249768	0.448213	0.383209	0.632739	1.63623	1.16655	1.27776	2.59055	4.833	7.67724		0.9	7.55595	4.1758	9.94543	8.24064	3.68096	3.47678	3.79878	2.75271	3.57585	4.26258	3.92865	4.93847	6.02227	4.85085	5.3906	4.25289	4.64807
0.91	0.665082	0.32109	0.70333	1.26056	0.453731	0.120712	0.322319	0.252543	0.453193	0.387467	0.639769	1.65441	1.17951	1.29196	2.61933	4.8867	7.76255		0.91	7.63991	4.2222	10.0559	8.3322	3.72186	3.51541	3.84099	2.78329	3.61558	4.30994	3.9723	4.99334	6.08918	4.90475	5.4505	4.30015	4.69972
0.92	0.67239	0.324618	0.711059	1.27441	0.458717	0.122039	0.325861	0.255318	0.458173	0.391724	0.6468	1.67259	1.19247	1.30616	2.64811	4.9404	7.84785		0.92	7.72386	4.2686	10.1664	8.42376	3.76276	3.55404	3.8832	2.81388	3.65532	4.3573	4.01595	5.04822	6.15609	4.95865	5.51039	4.3474	4.75136
0.93	0.679699	0.328147	0.718787	1.28827	0.463703	0.123365	0.329403	0.258093	0.463153	0.395982	0.65383	1.69077	1.20543	1.32035	2.6769	4.9941	7.93315		0.93	7.80782	4.315	10.2769	8.51532	3.80366	3.59267	3.9254	2.84447	3.69505	4.40467	4.05961	5.10309	6.22301	5.01255	5.57029	4.39466	4.80301
0.94	0.687007	0.331675	0.726516	1.30212	0.468689	0.124692	0.332945	0.260869	0.468133	0.40024	0.66086	1.70895	1.21839	1.33455	2.70568	5.0478	8.01845		0.94	7.89177	4.36139	10.3875	8.60689	3.84456	3.6313	3.96761	2.87505	3.73478	4.45203	4.10326	5.15796	6.28992	5.06644	5.63019	4.44191	4.85465
0.95	0.694316	0.335204	0.734245	1.31597	0.473675	0.126018	0.336487	0.263644	0.473113	0.404498	0.667891	1.72713	1.23135	1.34875	2.73447	5.1015	8.10376		0.95	7.97573	4.40779	10.498	8.69845	3.88546	3.66993	4.00982	2.90564	3.77451	4.49939	4.14691	5.21283	6.35684	5.12034	5.69008	4.48916	4.9063
0.96	0.701624	0.338732	0.741974	1.32982	0.478661	0.127345	0.340029	0.266419	0.478093	0.408756	0.674921	1.74531	1.24432	1.36295	2.76325	5.1552	8.18906		0.96	8.05968	4.45419	10.6085	8.79001	3.92636	3.70857	4.05203	2.93622	3.81424	4.54675	4.19056	5.2677	6.42375	5.17424	5.74998	4.53642	4.95794
0.97	0.708933	0.34226	0.749703	1.34367	0.483647	0.128671	0.343571	0.269194	0.483073	0.413014	0.681952	1.76349	1.25728	1.37714	2.79203	5.2089	8.27436		0.97	8.14364	4.50059	10.719	8.88157	3.96726	3.7472	4.09424	2.96681	3.85397	4.59411	4.23421	5.32258	6.49066	5.22814	5.80987	4.58367	5.00959
0.98	0.716242	0.345789	0.757432	1.35753	0.488633	0.129998	0.347113	0.271969	0.488054	0.417272	0.688982	1.78167	1.27024	1.39134	2.82082	5.2626	8.35967		0.98	8.22759	4.54698	10.8295	8.97314	4.00816	3.78583	4.13645	2.99739	3.89371	4.64148	4.27786	5.37745	6.55758	5.28204	5.86977	4.63093	5.06123
0.99	0.72355	0.349317	0.765161	1.37138	0.493619	0.131324	0.350654	0.274745	0.493034	0.42153	0.696013	1.79985	1.2832	1.40554	2.8496	5.3163	8.44497		0.99	8.31155	4.59338	10.94	9.0647	4.04906	3.82446	4.17866	3.02798	3.93344	4.68884	4.32152	5.43232	6.62449	5.33594	5.92966	4.67818	5.11288
1	0.730859	0.352846	0.77289	1.38523	0.498605	0.132651	0.354196	0.27752	0.498014	0.425787	0.703043	1.81803	1.29616	1.41974	2.87839	5.37	8.53027		1	8.3955	4.63978	11.0505	9.15626	4.08996	3.86309	4.22087	3.05857	3.97317	4.7362	4.36517	5.48719	6.69141	5.38983	5.98956	4.72544	5.16452

### Sheet: 50%
	Total sample size (N) for each metabolite ratio
%Change	ATP_ALPHA / PCr	ATP_BETA / PCr	ATP_GAMMA / PCr	PCr /ATP_ALPHA	Pi /ATP_ALPHA	tNAD /ATP_ALPHA	GPC /ATP_ALPHA	GPE /ATP_ALPHA	PC /ATP_ALPHA	PE /ATP_ALPHA	MP /ATP_ALPHA	PME/Pi	PDE/Pi	PME/PDE	PCr/Pi	ATP/Pi	HEP/Pi
0.01	2181	7139	1259	1833	9187	10297	8626	16427	9735	6851	8065	5104	3432	5290	4284	6882	5762
0.02	546	1785	315	459	2297	2575	2157	4107	2434	1713	2017	1276	858	1323	1071	1721	1441
0.03	243	794	140	204	1021	1145	959	1826	1082	762	897	568	382	588	476	765	641
0.04	137	447	79	115	575	644	540	1027	609	429	505	319	215	331	268	431	361
0.05	88	286	51	74	368	412	346	658	390	275	323	205	138	212	172	276	231
0.06	61	199	35	51	256	287	240	457	271	191	225	142	96	147	119	192	161
0.07	45	146	26	38	188	211	177	336	199	140	165	105	71	108	88	141	118
0.08	35	112	20	29	144	161	135	257	153	108	127	80	54	83	67	108	91
0.09	27	89	16	23	114	128	107	203	121	85	100	64	43	66	53	85	72
0.1	22	72	13	19	92	103	87	165	98	69	81	52	35	53	43	69	58
0.11	19	59	11	16	76	86	72	136	81	57	67	43	29	44	36	57	48
0.12	16	50	9	13	64	72	60	115	68	48	57	36	24	37	30	48	41
0.13	13	43	8	11	55	61	52	98	58	41	48	31	21	32	26	41	35
0.14	12	37	7	10	47	53	45	84	50	35	42	27	18	27	22	36	30
0.15	10	32	6	9	41	46	39	74	44	31	36	23	16	24	20	31	26
0.16	9	28	5	8	36	41	34	65	39	27	32	20	14	21	17	27	23
0.17	8	25	5	7	32	36	30	57	34	24	28	18	12	19	15	24	20
0.18	7	23	4	6	29	32	27	51	31	22	25	16	11	17	14	22	18
0.19	7	20	4	6	26	29	24	46	27	19	23	15	10	15	12	20	16
0.2	6	18	4	5	23	26	22	42	25	18	21	13	9	14	11	18	15
0.21	5	17	3	5	21	24	20	38	23	16	19	12	8	12	10	16	14
0.22	5	15	3	4	19	22	18	34	21	15	17	11	8	11	9	15	12
0.23	5	14	3	4	18	20	17	32	19	13	16	10	7	10	9	14	11
0.24	4	13	3	4	16	18	15	29	17	12	15	9	6	10	8	12	11
0.25	4	12	3	3	15	17	14	27	16	11	13	9	6	9	7	12	10
0.26	4	11	2	3	14	16	13	25	15	11	12	8	6	8	7	11	9
0.27	3	10	2	3	13	15	12	23	14	10	12	8	5	8	6	10	8
0.28	3	10	2	3	12	14	12	21	13	9	11	7	5	7	6	9	8
0.29	3	9	2	3	11	13	11	20	12	9	10	7	5	7	6	9	7
0.3	3	8	2	3	11	12	10	19	11	8	9	6	4	6	5	8	7
0.31	3	8	2	2	10	11	9	18	11	8	9	6	4	6	5	8	6
0.32	3	7	2	2	9	11	9	17	10	7	8	5	4	6	5	7	6
0.33	3	7	2	2	9	10	8	16	9	7	8	5	4	5	4	7	6
0.34	2	7	2	2	8	9	8	15	9	6	7	5	3	5	4	6	5
0.35	2	6	2	2	8	9	8	14	8	6	7	5	3	5	4	6	5
0.36	2	6	1	2	8	8	7	13	8	6	7	4	3	5	4	6	5
0.37	2	6	1	2	7	8	7	12	8	6	6	4	3	4	4	6	5
0.38	2	5	1	2	7	8	6	12	7	5	6	4	3	4	3	5	4
0.39	2	5	1	2	7	7	6	11	7	5	6	4	3	4	3	5	4
0.4	2	5	1	2	6	7	6	11	7	5	6	4	3	4	3	5	4
0.41	2	5	1	2	6	7	6	10	6	5	5	4	3	4	3	5	4
0.42	2	5	1	2	6	6	5	10	6	4	5	3	2	3	3	4	4
0.43	2	4	1	1	5	6	5	9	6	4	5	3	2	3	3	4	4
0.44	2	4	1	1	5	6	5	9	6	4	5	3	2	3	3	4	3
0.45	2	4	1	1	5	6	5	9	5	4	4	3	2	3	3	4	3
0.46	2	4	1	1	5	5	5	8	5	4	4	3	2	3	3	4	3
0.47	1	4	1	1	5	5	4	8	5	4	4	3	2	3	2	4	3
0.48	1	4	1	1	4	5	4	8	5	3	4	3	2	3	2	3	3
0.49	1	3	1	1	4	5	4	7	5	3	4	3	2	3	2	3	3
0.5	1	3	1	1	4	5	4	7	4	3	4	3	2	3	2	3	3
0.51	1	3	1	1	4	4	4	7	4	3	4	2	2	3	2	3	3
0.52	1	3	1	1	4	4	4	7	4	3	3	2	2	2	2	3	3
0.53	1	3	1	1	4	4	4	6	4	3	3	2	2	2	2	3	3
0.54	1	3	1	1	4	4	3	6	4	3	3	2	2	2	2	3	2
0.55	1	3	1	1	4	4	3	6	4	3	3	2	2	2	2	3	2
0.56	1	3	1	1	3	4	3	6	4	3	3	2	2	2	2	3	2
0.57	1	3	1	1	3	4	3	6	3	3	3	2	2	2	2	3	2
0.58	1	3	1	1	3	4	3	5	3	3	3	2	2	2	2	3	2
0.59	1	3	1	1	3	3	3	5	3	2	3	2	1	2	2	2	2
0.6	1	2	1	1	3	3	3	5	3	2	3	2	1	2	2	2	2
0.61	1	2	1	1	3	3	3	5	3	2	3	2	1	2	2	2	2
0.62	1	2	1	1	3	3	3	5	3	2	3	2	1	2	2	2	2
0.63	1	2	1	1	3	3	3	5	3	2	3	2	1	2	2	2	2
0.64	1	2	1	1	3	3	3	5	3	2	2	2	1	2	2	2	2
0.65	1	2	1	1	3	3	3	4	3	2	2	2	1	2	2	2	2
0.66	1	2	1	1	3	3	2	4	3	2	2	2	1	2	1	2	2
0.67	1	2	1	1	3	3	2	4	3	2	2	2	1	2	1	2	2
0.68	1	2	1	1	2	3	2	4	3	2	2	2	1	2	1	2	2
0.69	1	2	1	1	2	3	2	4	3	2	2	2	1	2	1	2	2
0.7	1	2	1	1	2	3	2	4	2	2	2	2	1	2	1	2	2
0.71	1	2	1	1	2	3	2	4	2	2	2	2	1	2	1	2	2
0.72	1	2	1	1	2	2	2	4	2	2	2	1	1	2	1	2	2
0.73	1	2	1	1	2	2	2	4	2	2	2	1	1	1	1	2	2
0.74	1	2	1	1	2	2	2	3	2	2	2	1	1	1	1	2	2
0.75	1	2	1	1	2	2	2	3	2	2	2	1	1	1	1	2	2
0.76	1	2	1	1	2	2	2	3	2	2	2	1	1	1	1	2	1
0.77	1	2	1	1	2	2	2	3	2	2	2	1	1	1	1	2	1
0.78	1	2	1	1	2	2	2	3	2	2	2	1	1	1	1	2	1
0.79	1	2	1	1	2	2	2	3	2	2	2	1	1	1	1	2	1
0.8	1	2	1	1	2	2	2	3	2	2	2	1	1	1	1	2	1
0.81	1	2	1	1	2	2	2	3	2	2	2	1	1	1	1	2	1
0.82	1	2	1	1	2	2	2	3	2	2	2	1	1	1	1	2	1
0.83	1	2	1	1	2	2	2	3	2	1	2	1	1	1	1	1	1
0.84	1	2	1	1	2	2	2	3	2	1	2	1	1	1	1	1	1
0.85	1	1	1	1	2	2	2	3	2	1	2	1	1	1	1	1	1
0.86	1	1	1	1	2	2	2	3	2	1	2	1	1	1	1	1	1
0.87	1	1	1	1	2	2	2	3	2	1	2	1	1	1	1	1	1
0.88	1	1	1	1	2	2	2	3	2	1	2	1	1	1	1	1	1
0.89	1	1	1	1	2	2	2	3	2	1	2	1	1	1	1	1	1
0.9	1	1	1	1	2	2	2	3	2	1	1	1	1	1	1	1	1
0.91	1	1	1	1	2	2	2	2	2	1	1	1	1	1	1	1	1
0.92	1	1	1	1	2	2	2	2	2	1	1	1	1	1	1	1	1
0.93	1	1	1	1	2	2	1	2	2	1	1	1	1	1	1	1	1
0.94	1	1	1	1	2	2	1	2	2	1	1	1	1	1	1	1	1
0.95	1	1	1	1	2	2	1	2	2	1	1	1	1	1	1	1	1
0.96	1	1	1	1	1	2	1	2	2	1	1	1	1	1	1	1	1
0.97	1	1	1	1	1	2	1	2	2	1	1	1	1	1	1	1	1
0.98	1	1	1	1	1	2	1	2	2	1	1	1	1	1	1	1	1
0.99	1	1	1	1	1	2	1	2	1	1	1	1	1	1	1	1	1
1	1	1	1	1	1	2	1	2	1	1	1	1	1	1	1	1	1

### Sheet: 60%
	Total sample size (N) for each metabolite ratio
%Change	ATP_ALPHA / PCr	ATP_BETA / PCr	ATP_GAMMA / PCr	PCr /ATP_ALPHA	Pi /ATP_ALPHA	tNAD /ATP_ALPHA	GPC /ATP_ALPHA	GPE /ATP_ALPHA	PC /ATP_ALPHA	PE /ATP_ALPHA	MP /ATP_ALPHA	PME/Pi	PDE/Pi	PME/PDE	PCr/Pi	ATP/Pi	HEP/Pi
0.01	2781	9103	1605	2338	11715	13131	11000	20948	12414	8736	10284	6509	4377	6746	5463	8776	7347
0.02	696	2276	402	585	2929	3283	2750	5237	3104	2184	2571	1628	1095	1687	1366	2194	1837
0.03	309	1012	179	260	1302	1459	1223	2328	1380	971	1143	724	487	750	607	976	817
0.04	174	569	101	147	733	821	688	1310	776	546	643	407	274	422	342	549	460
0.05	112	365	65	94	469	526	440	838	497	350	412	261	176	270	219	352	294
0.06	78	253	45	65	326	365	306	582	345	243	286	181	122	188	152	244	205
0.07	57	186	33	48	240	268	225	428	254	179	210	133	90	138	112	180	150
0.08	44	143	26	37	184	206	172	328	194	137	161	102	69	106	86	138	115
0.09	35	113	20	29	145	163	136	259	154	108	127	81	55	84	68	109	91
0.1	28	92	17	24	118	132	110	210	125	88	103	66	44	68	55	88	74
0.11	23	76	14	20	97	109	91	174	103	73	85	54	37	56	46	73	61
0.12	20	64	12	17	82	92	77	146	87	61	72	46	31	47	38	61	52
0.13	17	54	10	14	70	78	66	124	74	52	61	39	26	40	33	52	44
0.14	15	47	9	12	60	67	57	107	64	45	53	34	23	35	28	45	38
0.15	13	41	8	11	53	59	49	94	56	39	46	29	20	30	25	40	33
0.16	11	36	7	10	46	52	43	82	49	35	41	26	18	27	22	35	29
0.17	10	32	6	9	41	46	39	73	43	31	36	23	16	24	19	31	26
0.18	9	29	5	8	37	41	34	65	39	27	32	21	14	21	17	28	23
0.19	8	26	5	7	33	37	31	59	35	25	29	19	13	19	16	25	21
0.2	7	23	5	6	30	33	28	53	32	22	26	17	11	17	14	22	19
0.21	7	21	4	6	27	30	25	48	29	20	24	15	10	16	13	20	17
0.22	6	19	4	5	25	28	23	44	26	19	22	14	10	14	12	19	16
0.23	6	18	4	5	23	25	21	40	24	17	20	13	9	13	11	17	14
0.24	5	16	3	5	21	23	20	37	22	16	18	12	8	12	10	16	13
0.25	5	15	3	4	19	22	18	34	20	14	17	11	8	11	9	15	12
0.26	5	14	3	4	18	20	17	31	19	13	16	10	7	10	9	13	11
0.27	4	13	3	4	17	19	16	29	18	12	15	9	7	10	8	13	11
0.28	4	12	3	3	15	17	15	27	16	12	14	9	6	9	7	12	10
0.29	4	11	2	3	14	16	14	25	15	11	13	8	6	9	7	11	9
0.3	4	11	2	3	14	15	13	24	14	10	12	8	5	8	7	10	9
0.31	3	10	2	3	13	14	12	22	13	10	11	7	5	8	6	10	8
0.32	3	9	2	3	12	13	11	21	13	9	11	7	5	7	6	9	8
0.33	3	9	2	3	11	13	11	20	12	9	10	6	5	7	6	9	7
0.34	3	8	2	3	11	12	10	19	11	8	9	6	4	6	5	8	7
0.35	3	8	2	2	10	11	9	18	11	8	9	6	4	6	5	8	6
0.36	3	8	2	2	10	11	9	17	10	7	8	6	4	6	5	7	6
0.37	3	7	2	2	9	10	9	16	10	7	8	5	4	5	4	7	6
0.38	2	7	2	2	9	10	8	15	9	7	8	5	4	5	4	7	6
0.39	2	6	2	2	8	9	8	14	9	6	7	5	3	5	4	6	5
0.4	2	6	2	2	8	9	7	14	8	6	7	5	3	5	4	6	5
0.41	2	6	1	2	7	8	7	13	8	6	7	4	3	5	4	6	5
0.42	2	6	1	2	7	8	7	12	8	5	6	4	3	4	4	5	5
0.43	2	5	1	2	7	8	6	12	7	5	6	4	3	4	3	5	4
0.44	2	5	1	2	7	7	6	11	7	5	6	4	3	4	3	5	4
0.45	2	5	1	2	6	7	6	11	7	5	6	4	3	4	3	5	4
0.46	2	5	1	2	6	7	6	10	6	5	5	4	3	4	3	5	4
0.47	2	5	1	2	6	6	5	10	6	4	5	3	2	4	3	4	4
0.48	2	4	1	2	6	6	5	10	6	4	5	3	2	3	3	4	4
0.49	2	4	1	1	5	6	5	9	6	4	5	3	2	3	3	4	4
0.5	2	4	1	1	5	6	5	9	5	4	5	3	2	3	3	4	3
0.51	2	4	1	1	5	6	5	9	5	4	4	3	2	3	3	4	3
0.52	2	4	1	1	5	5	5	8	5	4	4	3	2	3	3	4	3
0.53	1	4	1	1	5	5	4	8	5	4	4	3	2	3	2	4	3
0.54	1	4	1	1	5	5	4	8	5	3	4	3	2	3	2	4	3
0.55	1	4	1	1	4	5	4	7	5	3	4	3	2	3	2	3	3
0.56	1	3	1	1	4	5	4	7	4	3	4	3	2	3	2	3	3
0.57	1	3	1	1	4	5	4	7	4	3	4	3	2	3	2	3	3
0.58	1	3	1	1	4	4	4	7	4	3	4	2	2	3	2	3	3
0.59	1	3	1	1	4	4	4	7	4	3	3	2	2	2	2	3	3
0.6	1	3	1	1	4	4	4	6	4	3	3	2	2	2	2	3	3
0.61	1	3	1	1	4	4	3	6	4	3	3	2	2	2	2	3	2
0.62	1	3	1	1	4	4	3	6	4	3	3	2	2	2	2	3	2
0.63	1	3	1	1	3	4	3	6	4	3	3	2	2	2	2	3	2
0.64	1	3	1	1	3	4	3	6	4	3	3	2	2	2	2	3	2
0.65	1	3	1	1	3	4	3	5	3	3	3	2	2	2	2	3	2
0.66	1	3	1	1	3	4	3	5	3	3	3	2	2	2	2	3	2
0.67	1	3	1	1	3	3	3	5	3	2	3	2	1	2	2	2	2
0.68	1	2	1	1	3	3	3	5	3	2	3	2	1	2	2	2	2
0.69	1	2	1	1	3	3	3	5	3	2	3	2	1	2	2	2	2
0.7	1	2	1	1	3	3	3	5	3	2	3	2	1	2	2	2	2
0.71	1	2	1	1	3	3	3	5	3	2	3	2	1	2	2	2	2
0.72	1	2	1	1	3	3	3	5	3	2	2	2	1	2	2	2	2
0.73	1	2	1	1	3	3	3	4	3	2	2	2	1	2	2	2	2
0.74	1	2	1	1	3	3	3	4	3	2	2	2	1	2	1	2	2
0.75	1	2	1	1	3	3	2	4	3	2	2	2	1	2	1	2	2
0.76	1	2	1	1	3	3	2	4	3	2	2	2	1	2	1	2	2
0.77	1	2	1	1	2	3	2	4	3	2	2	2	1	2	1	2	2
0.78	1	2	1	1	2	3	2	4	3	2	2	2	1	2	1	2	2
0.79	1	2	1	1	2	3	2	4	2	2	2	2	1	2	1	2	2
0.8	1	2	1	1	2	3	2	4	2	2	2	2	1	2	1	2	2
0.81	1	2	1	1	2	3	2	4	2	2	2	1	1	2	1	2	2
0.82	1	2	1	1	2	2	2	4	2	2	2	1	1	2	1	2	2
0.83	1	2	1	1	2	2	2	4	2	2	2	1	1	1	1	2	2
0.84	1	2	1	1	2	2	2	3	2	2	2	1	1	1	1	2	2
0.85	1	2	1	1	2	2	2	3	2	2	2	1	1	1	1	2	2
0.86	1	2	1	1	2	2	2	3	2	2	2	1	1	1	1	2	1
0.87	1	2	1	1	2	2	2	3	2	2	2	1	1	1	1	2	1
0.88	1	2	1	1	2	2	2	3	2	2	2	1	1	1	1	2	1
0.89	1	2	1	1	2	2	2	3	2	2	2	1	1	1	1	2	1
0.9	1	2	1	1	2	2	2	3	2	2	2	1	1	1	1	2	1
0.91	1	2	1	1	2	2	2	3	2	2	2	1	1	1	1	2	1
0.92	1	2	1	1	2	2	2	3	2	2	2	1	1	1	1	2	1
0.93	1	2	1	1	2	2	2	3	2	2	2	1	1	1	1	2	1
0.94	1	2	1	1	2	2	2	3	2	1	2	1	1	1	1	1	1
0.95	1	2	1	1	2	2	2	3	2	1	2	1	1	1	1	1	1
0.96	1	1	1	1	2	2	2	3	2	1	2	1	1	1	1	1	1
0.97	1	1	1	1	2	2	2	3	2	1	2	1	1	1	1	1	1
0.98	1	1	1	1	2	2	2	3	2	1	2	1	1	1	1	1	1
0.99	1	1	1	1	2	2	2	3	2	1	2	1	1	1	1	1	1
1	1	1	1	1	2	2	2	3	2	1	2	1	1	1	1	1	1

### Sheet: 70%
	Total sample size (N) for each metabolite ratio
%Change	ATP_ALPHA / PCr	ATP_BETA / PCr	ATP_GAMMA / PCr	PCr /ATP_ALPHA	Pi /ATP_ALPHA	tNAD /ATP_ALPHA	GPC /ATP_ALPHA	GPE /ATP_ALPHA	PC /ATP_ALPHA	PE /ATP_ALPHA	MP /ATP_ALPHA	PME/Pi	PDE/Pi	PME/PDE	PCr/Pi	ATP/Pi	HEP/Pi
0.01	3503	11469	2022	2945	14760	16544	13858	26392	15640	11007	12957	8200	5515	8499	6882	11057	9257
0.02	876	2868	506	737	3690	4136	3465	6598	3910	2752	3240	2050	1379	2125	1721	2765	2315
0.03	390	1275	225	328	1640	1839	1540	2933	1738	1223	1440	912	613	945	765	1229	1029
0.04	219	717	127	185	923	1034	867	1650	978	688	810	513	345	532	431	692	579
0.05	141	459	81	118	591	662	555	1056	626	441	519	328	221	340	276	443	371
0.06	98	319	57	82	410	460	385	734	435	306	360	228	154	237	192	308	258
0.07	72	235	42	61	302	338	283	539	320	225	265	168	113	174	141	226	189
0.08	55	180	32	47	231	259	217	413	245	172	203	129	87	133	108	173	145
0.09	44	142	25	37	183	205	172	326	194	136	160	102	69	105	85	137	115
0.1	36	115	21	30	148	166	139	264	157	111	130	82	56	85	69	111	93
0.11	29	95	17	25	122	137	115	219	130	91	108	68	46	71	57	92	77
0.12	25	80	15	21	103	115	97	184	109	77	90	57	39	60	48	77	65
0.13	21	68	12	18	88	98	82	157	93	66	77	49	33	51	41	66	55
0.14	18	59	11	16	76	85	71	135	80	57	67	42	29	44	36	57	48
0.15	16	51	9	14	66	74	62	118	70	49	58	37	25	38	31	50	42
0.16	14	45	8	12	58	65	55	104	62	43	51	33	22	34	27	44	37
0.17	13	40	7	11	52	58	48	92	55	39	45	29	20	30	24	39	33
0.18	11	36	7	10	46	52	43	82	49	34	40	26	18	27	22	35	29
0.19	10	32	6	9	41	46	39	74	44	31	36	23	16	24	20	31	26
0.2	9	29	6	8	37	42	35	66	40	28	33	21	14	22	18	28	24
0.21	8	27	5	7	34	38	32	60	36	25	30	19	13	20	16	26	21
0.22	8	24	5	7	31	35	29	55	33	23	27	17	12	18	15	23	20
0.23	7	22	4	6	28	32	27	50	30	21	25	16	11	17	14	21	18
0.24	7	20	4	6	26	29	25	46	28	20	23	15	10	15	12	20	17
0.25	6	19	4	5	24	27	23	43	26	18	21	14	9	14	12	18	15
0.26	6	17	3	5	22	25	21	40	24	17	20	13	9	13	11	17	14
0.27	5	16	3	5	21	23	20	37	22	16	18	12	8	12	10	16	13
0.28	5	15	3	4	19	22	18	34	20	15	17	11	8	11	9	15	12
0.29	5	14	3	4	18	20	17	32	19	14	16	10	7	11	9	14	12
0.3	4	13	3	4	17	19	16	30	18	13	15	10	7	10	8	13	11
0.31	4	12	3	4	16	18	15	28	17	12	14	9	6	9	8	12	10
0.32	4	12	2	3	15	17	14	26	16	11	13	9	6	9	7	11	10
0.33	4	11	2	3	14	16	13	25	15	11	12	8	6	8	7	11	9
0.34	4	10	2	3	13	15	12	23	14	10	12	8	5	8	6	10	9
0.35	3	10	2	3	13	14	12	22	13	9	11	7	5	7	6	10	8
0.36	3	9	2	3	12	13	11	21	13	9	10	7	5	7	6	9	8
0.37	3	9	2	3	11	13	11	20	12	9	10	6	5	7	6	9	7
0.38	3	8	2	3	11	12	10	19	11	8	9	6	4	6	5	8	7
0.39	3	8	2	2	10	11	10	18	11	8	9	6	4	6	5	8	7
0.4	3	8	2	2	10	11	9	17	10	7	9	6	4	6	5	7	6
0.41	3	7	2	2	9	10	9	16	10	7	8	5	4	6	5	7	6
0.42	2	7	2	2	9	10	8	15	9	7	8	5	4	5	4	7	6
0.43	2	7	2	2	8	9	8	15	9	6	8	5	3	5	4	6	6
0.44	2	6	2	2	8	9	8	14	9	6	7	5	3	5	4	6	5
0.45	2	6	1	2	8	9	7	14	8	6	7	5	3	5	4	6	5
0.46	2	6	1	2	7	8	7	13	8	6	7	4	3	5	4	6	5
0.47	2	6	1	2	7	8	7	12	8	5	6	4	3	4	4	6	5
0.48	2	5	1	2	7	8	7	12	7	5	6	4	3	4	3	5	5
0.49	2	5	1	2	7	7	6	11	7	5	6	4	3	4	3	5	4
0.5	2	5	1	2	6	7	6	11	7	5	6	4	3	4	3	5	4
0.51	2	5	1	2	6	7	6	11	7	5	5	4	3	4	3	5	4
0.52	2	5	1	2	6	7	6	10	6	5	5	4	3	4	3	5	4
0.53	2	5	1	2	6	6	5	10	6	4	5	3	2	4	3	4	4
0.54	2	4	1	2	6	6	5	10	6	4	5	3	2	3	3	4	4
0.55	2	4	1	1	5	6	5	9	6	4	5	3	2	3	3	4	4
0.56	2	4	1	1	5	6	5	9	5	4	5	3	2	3	3	4	3
0.57	2	4	1	1	5	6	5	9	5	4	4	3	2	3	3	4	3
0.58	2	4	1	1	5	5	5	8	5	4	4	3	2	3	3	4	3
0.59	2	4	1	1	5	5	4	8	5	4	4	3	2	3	2	4	3
0.6	1	4	1	1	5	5	4	8	5	4	4	3	2	3	2	4	3
0.61	1	4	1	1	4	5	4	8	5	3	4	3	2	3	2	3	3
0.62	1	3	1	1	4	5	4	7	5	3	4	3	2	3	2	3	3
0.63	1	3	1	1	4	5	4	7	4	3	4	3	2	3	2	3	3
0.64	1	3	1	1	4	5	4	7	4	3	4	3	2	3	2	3	3
0.65	1	3	1	1	4	4	4	7	4	3	4	2	2	3	2	3	3
0.66	1	3	1	1	4	4	4	7	4	3	3	2	2	2	2	3	3
0.67	1	3	1	1	4	4	4	6	4	3	3	2	2	2	2	3	3
0.68	1	3	1	1	4	4	3	6	4	3	3	2	2	2	2	3	3
0.69	1	3	1	1	4	4	3	6	4	3	3	2	2	2	2	3	2
0.7	1	3	1	1	4	4	3	6	4	3	3	2	2	2	2	3	2
0.71	1	3	1	1	3	4	3	6	4	3	3	2	2	2	2	3	2
0.72	1	3	1	1	3	4	3	6	4	3	3	2	2	2	2	3	2
0.73	1	3	1	1	3	4	3	5	3	3	3	2	2	2	2	3	2
0.74	1	3	1	1	3	4	3	5	3	3	3	2	2	2	2	3	2
0.75	1	3	1	1	3	3	3	5	3	2	3	2	1	2	2	2	2
0.76	1	2	1	1	3	3	3	5	3	2	3	2	1	2	2	2	2
0.77	1	2	1	1	3	3	3	5	3	2	3	2	1	2	2	2	2
0.78	1	2	1	1	3	3	3	5	3	2	3	2	1	2	2	2	2
0.79	1	2	1	1	3	3	3	5	3	2	3	2	1	2	2	2	2
0.8	1	2	1	1	3	3	3	5	3	2	3	2	1	2	2	2	2
0.81	1	2	1	1	3	3	3	5	3	2	2	2	1	2	2	2	2
0.82	1	2	1	1	3	3	3	4	3	2	2	2	1	2	2	2	2
0.83	1	2	1	1	3	3	3	4	3	2	2	2	1	2	1	2	2
0.84	1	2	1	1	3	3	2	4	3	2	2	2	1	2	1	2	2
0.85	1	2	1	1	3	3	2	4	3	2	2	2	1	2	1	2	2
0.86	1	2	1	1	2	3	2	4	3	2	2	2	1	2	1	2	2
0.87	1	2	1	1	2	3	2	4	3	2	2	2	1	2	1	2	2
0.88	1	2	1	1	2	3	2	4	3	2	2	2	1	2	1	2	2
0.89	1	2	1	1	2	3	2	4	2	2	2	2	1	2	1	2	2
0.9	1	2	1	1	2	3	2	4	2	2	2	2	1	2	1	2	2
0.91	1	2	1	1	2	2	2	4	2	2	2	1	1	2	1	2	2
0.92	1	2	1	1	2	2	2	4	2	2	2	1	1	2	1	2	2
0.93	1	2	1	1	2	2	2	4	2	2	2	1	1	1	1	2	2
0.94	1	2	1	1	2	2	2	3	2	2	2	1	1	1	1	2	2
0.95	1	2	1	1	2	2	2	3	2	2	2	1	1	1	1	2	2
0.96	1	2	1	1	2	2	2	3	2	2	2	1	1	1	1	2	2
0.97	1	2	1	1	2	2	2	3	2	2	2	1	1	1	1	2	1
0.98	1	2	1	1	2	2	2	3	2	2	2	1	1	1	1	2	1
0.99	1	2	1	1	2	2	2	3	2	2	2	1	1	1	1	2	1
1	1	2	1	1	2	2	2	3	2	2	2	1	1	1	1	2	1

### Sheet: 80%
	Total sample size (N) for each metabolite ratio
%Change	ATP_ALPHA / PCr	ATP_BETA / PCr	ATP_GAMMA / PCr	PCr /ATP_ALPHA	Pi /ATP_ALPHA	tNAD /ATP_ALPHA	GPC /ATP_ALPHA	GPE /ATP_ALPHA	PC /ATP_ALPHA	PE /ATP_ALPHA	MP /ATP_ALPHA	PME/Pi	PDE/Pi	PME/PDE	PCr/Pi	ATP/Pi	HEP/Pi
0.01	4455	14585	2572	3745	18769	21039	17623	33562	19889	13997	16477	10428	7013	10808	8752	14061	11772
0.02	1114	3647	643	937	4693	5260	4406	8391	4973	3500	4120	2607	1754	2702	2188	3516	2943
0.03	495	1621	286	417	2086	2338	1959	3730	2210	1556	1831	1159	780	1201	973	1563	1308
0.04	279	912	161	235	1174	1315	1102	2098	1244	875	1030	652	439	676	547	879	736
0.05	179	584	103	150	751	842	705	1343	796	560	660	418	281	433	351	563	471
0.06	124	406	72	105	522	585	490	933	553	389	458	290	195	301	244	391	327
0.07	91	298	53	77	384	430	360	685	406	286	337	213	144	221	179	287	241
0.08	70	228	41	59	294	329	276	525	311	219	258	163	110	169	137	220	184
0.09	55	181	32	47	232	260	218	415	246	173	204	129	87	134	109	174	146
0.1	45	146	26	38	188	211	177	336	199	140	165	105	71	109	88	141	118
0.11	37	121	22	31	156	174	146	278	165	116	137	87	58	90	73	117	98
0.12	31	102	18	27	131	147	123	234	139	98	115	73	49	76	61	98	82
0.13	27	87	16	23	112	125	105	199	118	83	98	62	42	64	52	84	70
0.14	23	75	14	20	96	108	90	172	102	72	85	54	36	56	45	72	61
0.15	20	65	12	17	84	94	79	150	89	63	74	47	32	49	39	63	53
0.16	18	57	11	15	74	83	69	132	78	55	65	41	28	43	35	55	46
0.17	16	51	9	13	65	73	61	117	69	49	58	37	25	38	31	49	41
0.18	14	46	8	12	58	65	55	104	62	44	51	33	22	34	28	44	37
0.19	13	41	8	11	52	59	49	93	56	39	46	29	20	30	25	39	33
0.2	12	37	7	10	47	53	45	84	50	35	42	27	18	28	22	36	30
0.21	11	34	6	9	43	48	40	77	46	32	38	24	16	25	20	32	27
0.22	10	31	6	8	39	44	37	70	42	29	35	22	15	23	19	30	25
0.23	9	28	5	8	36	40	34	64	38	27	32	20	14	21	17	27	23
0.24	8	26	5	7	33	37	31	59	35	25	29	19	13	19	16	25	21
0.25	8	24	5	6	31	34	29	54	32	23	27	17	12	18	15	23	19
0.26	7	22	4	6	28	32	27	50	30	21	25	16	11	16	13	21	18
0.27	7	21	4	6	26	29	25	47	28	20	23	15	10	15	13	20	17
0.28	6	19	4	5	24	27	23	43	26	18	22	14	9	14	12	18	16
0.29	6	18	4	5	23	26	21	40	24	17	20	13	9	13	11	17	14
0.3	5	17	3	5	21	24	20	38	23	16	19	12	8	13	10	16	14
0.31	5	16	3	4	20	22	19	35	21	15	18	11	8	12	10	15	13
0.32	5	15	3	4	19	21	18	33	20	14	17	11	7	11	9	14	12
0.33	5	14	3	4	18	20	17	31	19	13	16	10	7	10	9	13	11
0.34	4	13	3	4	17	19	16	30	18	13	15	10	7	10	8	13	11
0.35	4	12	3	4	16	18	15	28	17	12	14	9	6	9	8	12	10
0.36	4	12	2	3	15	17	14	26	16	11	13	9	6	9	7	11	10
0.37	4	11	2	3	14	16	13	25	15	11	13	8	6	8	7	11	9
0.38	4	11	2	3	13	15	13	24	14	10	12	8	5	8	7	10	9
0.39	3	10	2	3	13	14	12	23	14	10	11	7	5	8	6	10	8
0.4	3	10	2	3	12	14	12	21	13	9	11	7	5	7	6	9	8
0.41	3	9	2	3	12	13	11	20	12	9	10	7	5	7	6	9	8
0.42	3	9	2	3	11	12	10	20	12	8	10	6	4	7	5	8	7
0.43	3	8	2	3	11	12	10	19	11	8	9	6	4	6	5	8	7
0.44	3	8	2	2	10	11	10	18	11	8	9	6	4	6	5	8	7
0.45	3	8	2	2	10	11	9	17	10	7	9	6	4	6	5	7	6
0.46	3	7	2	2	9	10	9	16	10	7	8	5	4	6	5	7	6
0.47	3	7	2	2	9	10	8	16	10	7	8	5	4	5	4	7	6
0.48	2	7	2	2	9	10	8	15	9	7	8	5	4	5	4	7	6
0.49	2	7	2	2	8	9	8	14	9	6	7	5	3	5	4	6	5
0.5	2	6	2	2	8	9	8	14	8	6	7	5	3	5	4	6	5
0.51	2	6	1	2	8	9	7	13	8	6	7	5	3	5	4	6	5
0.52	2	6	1	2	7	8	7	13	8	6	7	4	3	4	4	6	5
0.53	2	6	1	2	7	8	7	12	8	5	6	4	3	4	4	6	5
0.54	2	6	1	2	7	8	7	12	7	5	6	4	3	4	4	5	5
0.55	2	5	1	2	7	7	6	12	7	5	6	4	3	4	3	5	4
0.56	2	5	1	2	6	7	6	11	7	5	6	4	3	4	3	5	4
0.57	2	5	1	2	6	7	6	11	7	5	6	4	3	4	3	5	4
0.58	2	5	1	2	6	7	6	10	6	5	5	4	3	4	3	5	4
0.59	2	5	1	2	6	7	6	10	6	5	5	3	3	4	3	5	4
0.6	2	5	1	2	6	6	5	10	6	4	5	3	2	4	3	4	4
0.61	2	4	1	2	6	6	5	10	6	4	5	3	2	3	3	4	4
0.62	2	4	1	1	5	6	5	9	6	4	5	3	2	3	3	4	4
0.63	2	4	1	1	5	6	5	9	6	4	5	3	2	3	3	4	3
0.64	2	4	1	1	5	6	5	9	5	4	5	3	2	3	3	4	3
0.65	2	4	1	1	5	5	5	8	5	4	4	3	2	3	3	4	3
0.66	2	4	1	1	5	5	5	8	5	4	4	3	2	3	3	4	3
0.67	1	4	1	1	5	5	4	8	5	4	4	3	2	3	2	4	3
0.68	1	4	1	1	5	5	4	8	5	4	4	3	2	3	2	4	3
0.69	1	4	1	1	4	5	4	8	5	3	4	3	2	3	2	3	3
0.7	1	3	1	1	4	5	4	7	5	3	4	3	2	3	2	3	3
0.71	1	3	1	1	4	5	4	7	4	3	4	3	2	3	2	3	3
0.72	1	3	1	1	4	5	4	7	4	3	4	3	2	3	2	3	3
0.73	1	3	1	1	4	4	4	7	4	3	4	2	2	3	2	3	3
0.74	1	3	1	1	4	4	4	7	4	3	4	2	2	2	2	3	3
0.75	1	3	1	1	4	4	4	6	4	3	3	2	2	2	2	3	3
0.76	1	3	1	1	4	4	4	6	4	3	3	2	2	2	2	3	3
0.77	1	3	1	1	4	4	3	6	4	3	3	2	2	2	2	3	2
0.78	1	3	1	1	4	4	3	6	4	3	3	2	2	2	2	3	2
0.79	1	3	1	1	4	4	3	6	4	3	3	2	2	2	2	3	2
0.8	1	3	1	1	3	4	3	6	4	3	3	2	2	2	2	3	2
0.81	1	3	1	1	3	4	3	6	4	3	3	2	2	2	2	3	2
0.82	1	3	1	1	3	4	3	5	3	3	3	2	2	2	2	3	2
0.83	1	3	1	1	3	4	3	5	3	3	3	2	2	2	2	3	2
0.84	1	3	1	1	3	3	3	5	3	2	3	2	1	2	2	2	2
0.85	1	3	1	1	3	3	3	5	3	2	3	2	1	2	2	2	2
0.86	1	2	1	1	3	3	3	5	3	2	3	2	1	2	2	2	2
0.87	1	2	1	1	3	3	3	5	3	2	3	2	1	2	2	2	2
0.88	1	2	1	1	3	3	3	5	3	2	3	2	1	2	2	2	2
0.89	1	2	1	1	3	3	3	5	3	2	3	2	1	2	2	2	2
0.9	1	2	1	1	3	3	3	5	3	2	3	2	1	2	2	2	2
0.91	1	2	1	1	3	3	3	5	3	2	2	2	1	2	2	2	2
0.92	1	2	1	1	3	3	3	4	3	2	2	2	1	2	2	2	2
0.93	1	2	1	1	3	3	3	4	3	2	2	2	1	2	2	2	2
0.94	1	2	1	1	3	3	2	4	3	2	2	2	1	2	1	2	2
0.95	1	2	1	1	3	3	2	4	3	2	2	2	1	2	1	2	2
0.96	1	2	1	1	3	3	2	4	3	2	2	2	1	2	1	2	2
0.97	1	2	1	1	2	3	2	4	3	2	2	2	1	2	1	2	2
0.98	1	2	1	1	2	3	2	4	3	2	2	2	1	2	1	2	2
0.99	1	2	1	1	2	3	2	4	3	2	2	2	1	2	1	2	2
1	1	2	1	1	2	3	2	4	2	2	2	2	1	2	1	2	2

### Sheet: 90%
	Total sample size (N) for each metabolite ratio
%Change	ATP_ALPHA / PCr	ATP_BETA / PCr	ATP_GAMMA / PCr	PCr /ATP_ALPHA	Pi /ATP_ALPHA	tNAD /ATP_ALPHA	GPC /ATP_ALPHA	GPE /ATP_ALPHA	PC /ATP_ALPHA	PE /ATP_ALPHA	MP /ATP_ALPHA	PME/Pi	PDE/Pi	PME/PDE	PCr/Pi	ATP/Pi	HEP/Pi
0.01	5964	19525	3442	5014	25127	28165	23592	44930	26626	18738	22058	13960	9388	14469	11716	18823	15759
0.02	1491	4882	861	1254	6282	7042	5898	11233	6657	4685	5515	3490	2347	3618	2929	4706	3940
0.03	663	2170	383	558	2792	3130	2622	4993	2959	2082	2451	1552	1044	1608	1302	2092	1751
0.04	373	1221	216	314	1571	1761	1475	2809	1665	1172	1379	873	587	905	733	1177	985
0.05	239	781	138	201	1006	1127	944	1798	1066	750	883	559	376	579	469	753	631
0.06	166	543	96	140	698	783	656	1249	740	521	613	388	261	402	326	523	438
0.07	122	399	71	103	513	575	482	917	544	383	451	285	192	296	240	385	322
0.08	94	306	54	79	393	441	369	703	417	293	345	219	147	227	184	295	247
0.09	74	242	43	62	311	348	292	555	329	232	273	173	116	179	145	233	195
0.1	60	196	35	51	252	282	236	450	267	188	221	140	94	145	118	189	158
0.11	50	162	29	42	208	233	195	372	221	155	183	116	78	120	97	156	131
0.12	42	136	24	35	175	196	164	313	185	131	154	97	66	101	82	131	110
0.13	36	116	21	30	149	167	140	266	158	111	131	83	56	86	70	112	94
0.14	31	100	18	26	129	144	121	230	136	96	113	72	48	74	60	97	81
0.15	27	87	16	23	112	126	105	200	119	84	99	63	42	65	53	84	71
0.16	24	77	14	20	99	111	93	176	105	74	87	55	37	57	46	74	62
0.17	21	68	12	18	87	98	82	156	93	65	77	49	33	51	41	66	55
0.18	19	61	11	16	78	87	73	139	83	58	69	44	29	45	37	59	49
0.19	17	55	10	14	70	79	66	125	74	52	62	39	27	41	33	53	44
0.2	15	49	9	13	63	71	59	113	67	47	56	35	24	37	30	48	40
0.21	14	45	8	12	57	64	54	102	61	43	51	32	22	33	27	43	36
0.22	13	41	8	11	52	59	49	93	56	39	46	29	20	30	25	39	33
0.23	12	37	7	10	48	54	45	85	51	36	42	27	18	28	23	36	30
0.24	11	34	6	9	44	49	41	79	47	33	39	25	17	26	21	33	28
0.25	10	32	6	9	41	46	38	72	43	30	36	23	16	24	19	31	26
0.26	9	29	6	8	38	42	35	67	40	28	33	21	14	22	18	28	24
0.27	9	27	5	7	35	39	33	62	37	26	31	20	13	20	17	26	22
0.28	8	25	5	7	33	36	31	58	34	24	29	18	12	19	15	25	21
0.29	8	24	5	6	30	34	29	54	32	23	27	17	12	18	14	23	19
0.3	7	22	4	6	28	32	27	50	30	21	25	16	11	17	14	21	18
0.31	7	21	4	6	27	30	25	47	28	20	23	15	10	16	13	20	17
0.32	6	20	4	5	25	28	24	44	27	19	22	14	10	15	12	19	16
0.33	6	18	4	5	24	26	22	42	25	18	21	13	9	14	11	18	15
0.34	6	17	3	5	22	25	21	39	24	17	20	13	9	13	11	17	14
0.35	5	16	3	5	21	23	20	37	22	16	19	12	8	12	10	16	13
0.36	5	16	3	4	20	22	19	35	21	15	18	11	8	12	10	15	13
0.37	5	15	3	4	19	21	18	33	20	14	17	11	7	11	9	14	12
0.38	5	14	3	4	18	20	17	32	19	13	16	10	7	11	9	14	11
0.39	4	13	3	4	17	19	16	30	18	13	15	10	7	10	8	13	11
0.4	4	13	3	4	16	18	15	29	17	12	14	9	6	10	8	12	10
0.41	4	12	3	3	15	17	15	27	16	12	14	9	6	9	7	12	10
0.42	4	12	2	3	15	16	14	26	16	11	13	8	6	9	7	11	9
0.43	4	11	2	3	14	16	13	25	15	11	12	8	6	8	7	11	9
0.44	4	11	2	3	13	15	13	24	14	10	12	8	5	8	7	10	9
0.45	3	10	2	3	13	14	12	23	14	10	11	7	5	8	6	10	8
0.46	3	10	2	3	12	14	12	22	13	9	11	7	5	7	6	9	8
0.47	3	9	2	3	12	13	11	21	13	9	10	7	5	7	6	9	8
0.48	3	9	2	3	11	13	11	20	12	9	10	7	5	7	6	9	7
0.49	3	9	2	3	11	12	10	19	12	8	10	6	4	7	5	8	7
0.5	3	8	2	3	11	12	10	18	11	8	9	6	4	6	5	8	7
0.51	3	8	2	2	10	11	10	18	11	8	9	6	4	6	5	8	7
0.52	3	8	2	2	10	11	9	17	10	7	9	6	4	6	5	7	6
0.53	3	7	2	2	9	11	9	16	10	7	8	5	4	6	5	7	6
0.54	3	7	2	2	9	10	9	16	10	7	8	5	4	5	5	7	6
0.55	2	7	2	2	9	10	8	15	9	7	8	5	4	5	4	7	6
0.56	2	7	2	2	9	9	8	15	9	6	8	5	3	5	4	7	6
0.57	2	7	2	2	8	9	8	14	9	6	7	5	3	5	4	6	5
0.58	2	6	2	2	8	9	8	14	8	6	7	5	3	5	4	6	5
0.59	2	6	1	2	8	9	7	13	8	6	7	5	3	5	4	6	5
0.6	2	6	1	2	7	8	7	13	8	6	7	4	3	5	4	6	5
0.61	2	6	1	2	7	8	7	13	8	6	6	4	3	4	4	6	5
0.62	2	6	1	2	7	8	7	12	7	5	6	4	3	4	4	5	5
0.63	2	5	1	2	7	8	6	12	7	5	6	4	3	4	3	5	4
0.64	2	5	1	2	7	7	6	11	7	5	6	4	3	4	3	5	4
0.65	2	5	1	2	6	7	6	11	7	5	6	4	3	4	3	5	4
0.66	2	5	1	2	6	7	6	11	7	5	6	4	3	4	3	5	4
0.67	2	5	1	2	6	7	6	11	6	5	5	4	3	4	3	5	4
0.68	2	5	1	2	6	7	6	10	6	5	5	4	3	4	3	5	4
0.69	2	5	1	2	6	6	5	10	6	4	5	3	2	4	3	4	4
0.7	2	4	1	2	6	6	5	10	6	4	5	3	2	3	3	4	4
0.71	2	4	1	1	5	6	5	9	6	4	5	3	2	3	3	4	4
0.72	2	4	1	1	5	6	5	9	6	4	5	3	2	3	3	4	4
0.73	2	4	1	1	5	6	5	9	5	4	5	3	2	3	3	4	3
0.74	2	4	1	1	5	6	5	9	5	4	5	3	2	3	3	4	3
0.75	2	4	1	1	5	6	5	8	5	4	4	3	2	3	3	4	3
0.76	2	4	1	1	5	5	5	8	5	4	4	3	2	3	3	4	3
0.77	2	4	1	1	5	5	4	8	5	4	4	3	2	3	2	4	3
0.78	1	4	1	1	5	5	4	8	5	4	4	3	2	3	2	4	3
0.79	1	4	1	1	5	5	4	8	5	4	4	3	2	3	2	4	3
0.8	1	4	1	1	4	5	4	8	5	3	4	3	2	3	2	3	3
0.81	1	3	1	1	4	5	4	7	5	3	4	3	2	3	2	3	3
0.82	1	3	1	1	4	5	4	7	4	3	4	3	2	3	2	3	3
0.83	1	3	1	1	4	5	4	7	4	3	4	3	2	3	2	3	3
0.84	1	3	1	1	4	4	4	7	4	3	4	2	2	3	2	3	3
0.85	1	3	1	1	4	4	4	7	4	3	4	2	2	3	2	3	3
0.86	1	3	1	1	4	4	4	7	4	3	3	2	2	2	2	3	3
0.87	1	3	1	1	4	4	4	6	4	3	3	2	2	2	2	3	3
0.88	1	3	1	1	4	4	4	6	4	3	3	2	2	2	2	3	3
0.89	1	3	1	1	4	4	3	6	4	3	3	2	2	2	2	3	2
0.9	1	3	1	1	4	4	3	6	4	3	3	2	2	2	2	3	2
0.91	1	3	1	1	4	4	3	6	4	3	3	2	2	2	2	3	2
0.92	1	3	1	1	3	4	3	6	4	3	3	2	2	2	2	3	2
0.93	1	3	1	1	3	4	3	6	4	3	3	2	2	2	2	3	2
0.94	1	3	1	1	3	4	3	6	4	3	3	2	2	2	2	3	2
0.95	1	3	1	1	3	4	3	5	3	3	3	2	2	2	2	3	2
0.96	1	3	1	1	3	4	3	5	3	3	3	2	2	2	2	3	2
0.97	1	3	1	1	3	3	3	5	3	2	3	2	1	2	2	3	2
0.98	1	3	1	1	3	3	3	5	3	2	3	2	1	2	2	2	2
0.99	1	2	1	1	3	3	3	5	3	2	3	2	1	2	2	2	2
1	1	2	1	1	3	3	3	5	3	2	3	2	1	2	2	2	2

### Sheet: 95%
	Total sample size (N) for each metabolite ratio
%Change	ATP_ALPHA / PCr	ATP_BETA / PCr	ATP_GAMMA / PCr	PCr /ATP_ALPHA	Pi /ATP_ALPHA	tNAD /ATP_ALPHA	GPC /ATP_ALPHA	GPE /ATP_ALPHA	PC /ATP_ALPHA	PE /ATP_ALPHA	MP /ATP_ALPHA	PME/Pi	PDE/Pi	PME/PDE	PCr/Pi	ATP/Pi	HEP/Pi
0.01	7375	24146	4257	6201	31075	34831	29177	55565	32928	23173	27280	17264	11610	17894	14490	23279	19489
0.02	1844	6037	1065	1551	7769	8708	7295	13892	8232	5794	6820	4316	2903	4474	3623	5820	4873
0.03	820	2683	473	689	3453	3871	3242	6174	3659	2575	3032	1919	1290	1989	1610	2587	2166
0.04	461	1510	267	388	1943	2177	1824	3473	2058	1449	1705	1079	726	1119	906	1455	1219
0.05	295	966	171	249	1243	1394	1168	2223	1318	927	1092	691	465	716	580	932	780
0.06	205	671	119	173	864	968	811	1544	915	644	758	480	323	498	403	647	542
0.07	151	493	87	127	635	711	596	1134	672	473	557	353	237	366	296	476	398
0.08	116	378	67	97	486	545	456	869	515	363	427	270	182	280	227	364	305
0.09	92	299	53	77	384	431	361	686	407	287	337	214	144	221	179	288	241
0.1	74	242	43	63	311	349	292	556	330	232	273	173	117	179	145	233	195
0.11	61	200	36	52	257	288	242	460	273	192	226	143	96	148	120	193	162
0.12	52	168	30	44	216	242	203	386	229	161	190	120	81	125	101	162	136
0.13	44	143	26	37	184	207	173	329	195	138	162	103	69	106	86	138	116
0.14	38	124	22	32	159	178	149	284	168	119	140	89	60	92	74	119	100
0.15	33	108	19	28	139	155	130	247	147	103	122	77	52	80	65	104	87
0.16	29	95	17	25	122	137	114	218	129	91	107	68	46	70	57	91	77
0.17	26	84	15	22	108	121	101	193	114	81	95	60	41	62	51	81	68
0.18	23	75	14	20	96	108	91	172	102	72	85	54	36	56	45	72	61
0.19	21	67	12	18	87	97	81	154	92	65	76	48	33	50	41	65	54
0.2	19	61	11	16	78	88	73	139	83	58	69	44	30	45	37	59	49
0.21	17	55	10	15	71	79	67	126	75	53	62	40	27	41	33	53	45
0.22	16	50	9	13	65	72	61	115	69	48	57	36	24	37	30	49	41
0.23	14	46	9	12	59	66	56	106	63	44	52	33	22	34	28	45	37
0.24	13	42	8	11	54	61	51	97	58	41	48	30	21	32	26	41	34
0.25	12	39	7	10	50	56	47	89	53	38	44	28	19	29	24	38	32
0.26	11	36	7	10	46	52	44	83	49	35	41	26	18	27	22	35	29
0.27	11	34	6	9	43	48	41	77	46	32	38	24	16	25	20	32	27
0.28	10	31	6	8	40	45	38	71	42	30	35	23	15	23	19	30	25
0.29	9	29	6	8	37	42	35	67	40	28	33	21	14	22	18	28	24
0.3	9	27	5	7	35	39	33	62	37	26	31	20	13	20	17	26	22
0.31	8	26	5	7	33	37	31	58	35	25	29	18	13	19	16	25	21
0.32	8	24	5	7	31	35	29	55	33	23	27	17	12	18	15	23	20
0.33	7	23	4	6	29	32	27	52	31	22	26	16	11	17	14	22	18
0.34	7	21	4	6	27	31	26	49	29	21	24	15	11	16	13	21	17
0.35	7	20	4	6	26	29	24	46	27	19	23	15	10	15	12	20	16
0.36	6	19	4	5	24	27	23	43	26	18	22	14	9	14	12	18	16
0.37	6	18	4	5	23	26	22	41	25	17	20	13	9	14	11	18	15
0.38	6	17	3	5	22	25	21	39	23	17	19	12	9	13	11	17	14
0.39	5	16	3	5	21	23	20	37	22	16	18	12	8	12	10	16	13
0.4	5	16	3	4	20	22	19	35	21	15	18	11	8	12	10	15	13
0.41	5	15	3	4	19	21	18	34	20	14	17	11	7	11	9	14	12
0.42	5	14	3	4	18	20	17	32	19	14	16	10	7	11	9	14	12
0.43	4	14	3	4	17	19	16	31	18	13	15	10	7	10	8	13	11
0.44	4	13	3	4	17	18	16	29	18	12	15	9	6	10	8	13	11
0.45	4	12	3	4	16	18	15	28	17	12	14	9	6	9	8	12	10
0.46	4	12	3	3	15	17	14	27	16	11	13	9	6	9	7	12	10
0.47	4	11	2	3	15	16	14	26	15	11	13	8	6	9	7	11	9
0.48	4	11	2	3	14	16	13	25	15	11	12	8	6	8	7	11	9
0.49	4	11	2	3	13	15	13	24	14	10	12	8	5	8	7	10	9
0.5	3	10	2	3	13	14	12	23	14	10	11	7	5	8	6	10	8
0.51	3	10	2	3	12	14	12	22	13	9	11	7	5	7	6	9	8
0.52	3	9	2	3	12	13	11	21	13	9	11	7	5	7	6	9	8
0.53	3	9	2	3	12	13	11	20	12	9	10	7	5	7	6	9	7
0.54	3	9	2	3	11	12	11	20	12	8	10	6	4	7	5	8	7
0.55	3	8	2	3	11	12	10	19	11	8	10	6	4	6	5	8	7
0.56	3	8	2	2	10	12	10	18	11	8	9	6	4	6	5	8	7
0.57	3	8	2	2	10	11	9	18	11	8	9	6	4	6	5	8	6
0.58	3	8	2	2	10	11	9	17	10	7	9	6	4	6	5	7	6
0.59	3	7	2	2	9	11	9	16	10	7	8	5	4	6	5	7	6
0.6	3	7	2	2	9	10	9	16	10	7	8	5	4	5	5	7	6
0.61	2	7	2	2	9	10	8	15	9	7	8	5	4	5	4	7	6
0.62	2	7	2	2	9	10	8	15	9	7	8	5	4	5	4	7	6
0.63	2	7	2	2	8	9	8	14	9	6	7	5	3	5	4	6	5
0.64	2	6	2	2	8	9	8	14	9	6	7	5	3	5	4	6	5
0.65	2	6	2	2	8	9	7	14	8	6	7	5	3	5	4	6	5
0.66	2	6	1	2	8	8	7	13	8	6	7	4	3	5	4	6	5
0.67	2	6	1	2	7	8	7	13	8	6	7	4	3	4	4	6	5
0.68	2	6	1	2	7	8	7	13	8	6	6	4	3	4	4	6	5
0.69	2	6	1	2	7	8	7	12	7	5	6	4	3	4	4	5	5
0.7	2	5	1	2	7	8	6	12	7	5	6	4	3	4	3	5	4
0.71	2	5	1	2	7	7	6	12	7	5	6	4	3	4	3	5	4
0.72	2	5	1	2	6	7	6	11	7	5	6	4	3	4	3	5	4
0.73	2	5	1	2	6	7	6	11	7	5	6	4	3	4	3	5	4
0.74	2	5	1	2	6	7	6	11	7	5	5	4	3	4	3	5	4
0.75	2	5	1	2	6	7	6	10	6	5	5	4	3	4	3	5	4
0.76	2	5	1	2	6	7	6	10	6	5	5	3	3	4	3	5	4
0.77	2	5	1	2	6	6	5	10	6	4	5	3	2	4	3	4	4
0.78	2	4	1	2	6	6	5	10	6	4	5	3	2	3	3	4	4
0.79	2	4	1	1	5	6	5	9	6	4	5	3	2	3	3	4	4
0.8	2	4	1	1	5	6	5	9	6	4	5	3	2	3	3	4	4
0.81	2	4	1	1	5	6	5	9	6	4	5	3	2	3	3	4	3
0.82	2	4	1	1	5	6	5	9	5	4	5	3	2	3	3	4	3
0.83	2	4	1	1	5	6	5	9	5	4	4	3	2	3	3	4	3
0.84	2	4	1	1	5	5	5	8	5	4	4	3	2	3	3	4	3
0.85	2	4	1	1	5	5	5	8	5	4	4	3	2	3	3	4	3
0.86	1	4	1	1	5	5	4	8	5	4	4	3	2	3	2	4	3
0.87	1	4	1	1	5	5	4	8	5	4	4	3	2	3	2	4	3
0.88	1	4	1	1	5	5	4	8	5	3	4	3	2	3	2	4	3
0.89	1	4	1	1	4	5	4	8	5	3	4	3	2	3	2	3	3
0.9	1	3	1	1	4	5	4	7	5	3	4	3	2	3	2	3	3
0.91	1	3	1	1	4	5	4	7	4	3	4	3	2	3	2	3	3
0.92	1	3	1	1	4	5	4	7	4	3	4	3	2	3	2	3	3
0.93	1	3	1	1	4	5	4	7	4	3	4	2	2	3	2	3	3
0.94	1	3	1	1	4	4	4	7	4	3	4	2	2	3	2	3	3
0.95	1	3	1	1	4	4	4	7	4	3	4	2	2	2	2	3	3
0.96	1	3	1	1	4	4	4	7	4	3	3	2	2	2	2	3	3
0.97	1	3	1	1	4	4	4	6	4	3	3	2	2	2	2	3	3
0.98	1	3	1	1	4	4	4	6	4	3	3	2	2	2	2	3	3
0.99	1	3	1	1	4	4	3	6	4	3	3	2	2	2	2	3	2
1	1	3	1	1	4	4	3	6	4	3	3	2	2	2	2	3	2
